# Assessing Risk Factors for Cognitive Decline Using Electronic Health Records: A Scoping Review

**DOI:** 10.1101/2023.11.06.23298163

**Authors:** Liqin Wang, Richard Yang, Ziqin Sha, Anna Maria Kuraszkiewicz, Conrad Leonik, Li Zhou, Gad A. Marshall

## Abstract

**Background:** Electronic health records (EHR) provide rich, diverse, longitudinal real-world data, offering valuable opportunities to study antecedent risk factors for cognitive decline. However, the extent to which such records have been utilized to understand the risk factors of cognitive decline remains unclear.

**Methods:** We conducted a systematic review following PRISMA guidelines. We retrieved relevant articles published between January 1, 2010, and April 30, 2023, from PubMed, Web of Science, and CINAHL. Inclusion criteria were studies utilizing EHR to study risk factors for cognitive decline, including subjective cognitive decline, mild cognitive impairment, and dementia. Each article was screened by at least two reviewers. Data elements were manually extracted based on a predefined schema. The studied risk factors were reported.

**Results:** Of 1,593 articles identified, 80 research articles were selected. Seventy (87.5%) were retrospective cohort studies, 53 (66.3%) used datasets with greater than 10,000 patients, and 69 (86.3%) used EHR datasets from the United States or United Kingdom. Furthermore, 39 (48.8%) targeted medical conditions, 23 (28.8%) related to medical interventions, and 14 (17.5%) related to lifestyle, socioeconomic status, and environmental factors. The majority of studied medical conditions were associated with an elevated risk of cognitive decline, whereas medical interventions addressing these conditions often reduced the risk.

**Conclusion:** EHRs have significantly advanced our understanding of medical conditions, interventions, lifestyle, socioeconomic status, and environmental factors related to the risk of cognitive decline.

**Highlights:**

1. Electronic health records are increasingly analyzed to discern dementia risk factors.
2. Eighty articles have been published and most of them were retrospective cohort studies.
3. Most risk factors addressed were related to medical conditions and interventions.
4. A few articles studied lifestyle, socioeconomic status, and environmental factors.

## Supplementary tables for "Assessing Risk Factors for Cognitive Decline Using Electronic Health Records: A Scoping Review"

### Sheet: Content
Content
eTable 1: Queries to retrieve articles from multiple databases between 2010-2023. Date of retrieval: June 5, 2023.
eTable 2: Final included articles with detailed data elements.

### Sheet: eTable1
Database	Queries	No. of Records
PubMed/MEDLINE	((Dementia[MeSH Terms] OR Cognitive Dysfunction[MeSH Terms] OR Dementia[tiab] or “mild cognitive impairment”[tiab] OR “preclinical alzheimer”[tiab] or “normal cognitive”[tiab] or “cognitive decline”[tiab] or “normal cognition”[tiab] or “Alzheimer”[tiab]) AND (”Electronic Health Records”[MesH Terms] or ”electronic Health Records”[tiab] or ”electronic medical records” or ’EHR’[tiab]) AND (”2010/01/01”[PDat] : ”2023/04/30”[PDat]) AND (”English”[LA])) NOT (Review[Publication Type]) NOT (Systematic Review[Publication Type]) NOT (Meta-Analysis[Publication Type])	565
Web of Science	(TI = (("dementia" OR "cognitive dysfunction" OR "cognitive impairment" OR "normal cognitive" OR "normal cognition" OR "cognitive decline" OR "Alzheimer" OR "preclinical Alzheimer" OR "cognitive function") AND ("Electronic Health Records" OR "electronic medical records" OR EHR OR EMR)) or AB = (("dementia" OR "cognitive dysfunction" OR "cognitive impairment" OR "normal cognitive" OR "normal cognition" OR "cognitive decline" OR "Alzheimer" OR "preclinical Alzheimer" OR "cognitive function") AND ("Electronic Health Records" OR "electronic medical records" OR EHR OR EMR)) ) AND DOP=(2010-01-01/2023-04-30)	538
	Limits: English
CINAHL	('dementia' OR 'cognitive dysfunction' OR 'cognitive impairment' OR 'cognitive function' OR 'normal cognitive' OR 'normal cognition' OR 'cognitive decline' OR 'Alzheimer' OR 'preclinical Alzheimer') AND (electronic health records or electronic medical records or emr or ehr)	490
	Limits: 2010-2023, abstract available, English only

### Sheet: eTable2
PMID	Title	Journal	Publication Year	Study Type	Study Cohort	Time Horizon	N	Age at Enrollment	Data Source	Country of Data Source	Outcome variables (AD only, all-cause dementia; MCI; cognitive decline, others)	Outcome Measure Method	Statistical Method	Controlled Confounders	Exposure of Interest	Category	Subcategory	risk/protective	Findings
30144781	Sex hormones and incident dementia in older men: The health in men study.	Psychoneuroendocrinology	2018	Cohort	Community-dwelling older men free of dementia at baseline	Enrolled 2001 to 2004, followed until December 31, 2013, with mean follow-up of 10.5 years.	4069	71-88 years	Health in Men Study (HIMS), Perth, Australia; Western Australian Data Linkage System (WADLS), Australia	Australia	Dementia	ICD code	Cox model	Age, baseline cognitive function, depression, body mass, hypertension, cardiovascular disease and total plasma homocysteine.	Lower testosterone	Others	N/A	Risk	Lower plasma total (HR=1.14, 95% CI=1.03-1.26) and calculated free testosterone (HR=1.18, 95% CI=1.06-1.31) were associated with increased risk of developing dementia.
32918088	Associations of BMI and Serum Urate with Developing Dementia: A Prospective Cohort Study.	The Journal of clinical endocrinology and metabolism	2020	Cohort	Patients who had BMI and urate recorded between 2006 and 2010	Enrollemnt April 2006 -December 2010, median 8.1 yrs follow-up, followed-up until date of dementia development, death, or censoring (March 31, 2017)	466980	37–73 years	UK Biobank, UK; Hospital Episode Statistics, England; Scottish Morbidity Record data, Scotland; Patient Episode Database, Wales.	UK	Dementia	ICD-10	Cox model	Sociodemographic, behavioral, and lifestyle factors, biological indicators, and comorbidities	Underweight	Medical conditions	Physical Function and Frailty	Risk	People who were underweight had an increased risk of dementia (hazard ratio [HR] = 1.91, 95% confidence interval [CI]: 1.24–2.97) compared with people of a healthy weight;
															High urate	Medical conditions	Infections, inflammatory, and immune-related	Protective	People in the highest quintile of urate were associated with a 25% (HR = 0.75, 95% CI: 0.64–0.87) reduction in the risk of developing dementia compared with those who were in the lowest quintile
															Overweight	Medical conditions	Cardiovascular and metabolic	Protective	Those who were overweight and obese were 19% (HR = 0.81, 95%: 0.73–0.90) and 22% (HR = 0.78, 95% CI: 0.68–0.88) less likely to develop dementia than people of healthy weight;
33191253	Vascular and metabolic risk factor differences prior to dementia diagnosis: a multidatabase case-control study using European electronic health records.	BMJ open	2020	Case-control	Patients with dementia diagnosis (cases) and age- and sex-matched controls	Twelve years preceding dementia diagnosis (and corresponding years in controls’ lives)	29462329	Aged ≥50 years	European Medical Information Framework Innovative Medicines Initiative (EMIF-IMI): Integrated Primary Care Information (IPCI, Netherlands), Health Search Database (HSD, Italy), The Health Improvement Network (THIN, UK), Aarhus University Hospital Database (AUH, Denmark), Information System of Parc de Salut Mar (IMIM-UPF, Spain), Information System for Research in Primary Care (SIDIAP, Spain)	Netherlands, Italy, UK, Denmark (Jutland), Spain (Barcelona, Catalonia)	Dementia	ICD-10, ICPC2P, ICD-9CM, READ codes	General linear model (GLM) analyses	Age, gender, ischaemic/unspecified stroke, type 2 diabetes mellitus (diagnosis or antidiabetic medication), acute myocardial infarction, hypertension diagnosis, use of any antihypertensive medication and use of any cholesterol-lowering medication	Lower BMI	Medical conditions	Physical Function and Frailty	Risk	Mean BMI (coefficient −1.16 kg/m2; 95%CI –1.38 to 0.93) was lower in cases at diagnosis, and case–control differences were greater in more recent time periods, as indicated by significant case-x-time interaction and case-x-time-squared interaction terms.
															Lower SBP	Medical conditions	Cardiovascular and metabolic	Risk	SBP (−2.83mm Hg; 95% CI –4.49 to–1.16) was lower in cases at diagnosis, and case–control differences were greater in more recent time periods, as indicated by significant case-x-time interaction and case-x-time-squared interaction terms.
34338426	Plasma proteins, cognitive decline, and 20-year risk of dementia in the Whitehall II and Atherosclerosis Risk in Communities studies.	Alzheimer's & dementia : the journal of the Alzheimer's Association	2022	Cohort	Dementia‐free individuals at baseline	Whitehall II: Enrolled 1997 to 1999 and follow-up until death, dementia, or October 2019. Mean follow-up 20.4 years. ARIC: Enrolled 1987 to 1989, blood samples drawn in 1993 to 1995, follow-up until at death, dementia, or December 2017. Mean follow‐up 17.4 years.	13637	Whitehall II: aged 35 to 55 years. ARIC: aged 44 to 66 years.	Whitehall II study, ARIC study, National Health Services (NHS) Hospital Episode Statistics (HES) database, British National mortality register, UK	UK	Dementia	ICD code	Cox model, Fine-Gray model, Linear regression	Age, sex, ethnicity, systolic blood pressure, total cholesterol, antihypertensive medication, smoking, diabetes, APOE genotype, BMI, alcohol consumption, education, and GHQ score.	Plasma proteins	Others	N/A	Risk	Fifteen non‐amyloid/non‐tau–related proteins were associated with cognitive decline and dementia, and were not explained by known dementia risk factors. ​​N‐terminal pro‐BNP (HR=1.52, 95% CI=1.24-1.88), CDCP1 (HR=1.42, 95% CI=1.16-1.73), MIC‐1 (HR=1.31, 95% CI=1.04-1.65), CRDL1 (HR=1.30, 95% CI=1.06-1.59), RNAS6 (HR=1.30, 95% CI=1.07-1.57), SAP3 (HR=1.29, 95% CI=1.06-1.57), HE4 (HR=1.29, 95% CI=1.04-1.60), TIMP‐4 (HR=1.29, 95% CI=1.05-1.59), IGFBP‐7 (HR=1.27, 95% CI=1.05-1.54), OPG (HR=1.26, 95% CI=1.02-1.56), SVEP1 (HR=1.24, 95% CI=1.02-1.51), TREM2 (HR=1.24, 95% CI=1.01-1.51), NPS‐PLA2 (HR=1.24, 95% CI=1.01-1.51), MARCKSL1 (HR=1.22, 95% CI=1.01-1.48), and SIGLEC‐7 (HR=1.25, 95% CI=1.03-1.52).
35879200	Objective measures of physical function and their association with cognitive impairment in older adults with cancer prior to treatment.	Journal of geriatric oncology	2022	Cross-sectional	Older adults (≥65 years) with cancer who had undergone geriatric assessment in the Older Adults with Cancer Clinic (OACC) database prior to treatment from June 2015 to March 2021.	Enrolled from June 1, 2015 to March 1, 2021	386	Aged ≥65 years, mean age 80.9 years	Older Adults with Cancer Clinic (OACC), electronic patient records at the Princess Margaret Cancer Centre, Canada	Canada	Cognitive impairment	Mini-Cog	Logistic regression	Age, sex, cancer site, disease stage, treatment intent, NLR.	Low grip strength	Medical conditions	Physical Function and Frailty	Neutral	Neither low grip strength (OR = 1.55, 95%CI = 0.92-2.63, p = 0.097) alone or combined with low Short Physical Performance Battery (SPPB) (OR = 1.05, 95%CI = 0.59-1.88, p = 0.85) were significantly associated with cognitive impairment in multivariable analyses of all patients.
															Low Short Physical Performance Battery (SPPB)	Medical conditions	Physical Function and Frailty	Neutral	Neither low Short Physical Performance Battery (SPPB) (OR = 1.29, 95%CI = 0.69-2.42, p = 0.41) alone or combined with low grip strength (OR = 1.05, 95%CI = 0.59-1.88, p = 0.85) were significantly associated with cognitive impairment in multivariable analyses of all patients. To patients with moderate-to-high comorbidity, low SPPB was significantly associated with cognitive impairment (OR = 4.05, 95%CI = 1.50-10.95, p = 0.006).
															Dependence in one or more instrumental activities of daily living [IADLs]	Medical conditions	Physical Function and Frailty	Risk	Dependence in one or more instrumental activities of daily living [IADLs] was consistently associated with cognitive impairment in the main and sensitivity analyses.
36087560	Brain-age is associated with progression to dementia in memory clinic patients.	NeuroImage. Clinical	2022	Cohort	Patients who were referred to the memory clinic for neuroimaging assessment, as part of routine care at the South London and the Maudsley National Health Service Foundation Trust.	Enrolled from January 2011 to November 2019	1140	Mean age 69.99 years	South London and Maudsley Hospital Electronic Health Record (SLaM EHRs), Hospital Episode Statistics (HES), Office of National Statistics (ONS) Mortality, Clinical Record Interactive Search (CRIS), UK	UK	Dementia	ICD-10	Cox model	Baseline age, age2, sex, Mini Mental State Examination (MMSE) score and normalized brain volume.	Higher brain age	Others	N/A	Risk	Cox regression indicated a 3 % increased risk of dementia per brain-PAD year (hazard ratio [95 % CI] = 1.03 [1.02,1.04], p < 0.0001)
24625797	Severe diabetic retinal disease and dementia risk in type 2 diabetes.	Journal of Alzheimer's disease : JAD	2014	Cohort	Patients with diabetes and had no dementia at baseline and had no gap of ≥3 months in health plan membership during the two years prior to baseline.	Enrollment and data collection between 1996-1998, followed until 2008, with mean follow-up of 6.6 years	29961	Age ≥60 years	Kaiser Permanente Northern California (KPNC), USA	USA	Dementia	ICD-9	Cox model	Age, gender, education (highest finished level), and race/ethnicity (White, African American, Asian, Hispanic, Native American, or other). All diabetes-specific factors: diabetes duration, pharmacotherapy, HbA1c, hypoglycaemia, hyperglycemia. All vascular factors: vascular disease, smoking, BMI, cerebrovascular disease, hypertension, hyperlipidemia, peripheral artery disease, myocardial infarction, and congestive heart failure.	Diabetic retinal disease in patients with type 2 diabetes	Medical conditions	Neuro/ophtho	Risk	Patients with diabetic retinal disease had a 42% increased risk of incident dementia (HR=1.42, 95% CI=1.27, 1.58). Adjusted for diabetes-specific conditions: (HR=1.29; 95%CI=1.14,1.45). Adjusted for vascular-related disease conditions: (HR=1.35; 95%CI=1.21,1.52).
26233574	Association between comorbidities and dementia in diabetes mellitus patients: population-based retrospective cohort study.	Journal of diabetes and its complications	2015	Cohort	Participants with diabetes mellitus (DM) and enrolled in National Health Insurance before 2000, with no dementia at baseline. DM patients were sub-grouped as insulin or non-insulin users.	Index date was January 1, 2000, followed until 2011, with entire follow-up of 11 years	100775	Age ≥40 years	National Health Insurance (NHI), Taiwan	Taiwan	Dementia	ICD-9	Cox model	Sex (men/women) and age (40–49, 50–59, 60–69, 70–79 and ≥80 years).	Diabetes	Medical conditions	Cardiovascular and metabolic	Risk	Diabetic patients have an elevated risk of dementia vs non-DM patients: HR = 1.45 (95% CI = 1.27–1.66)
															Hypertension	Medical conditions	Cardiovascular and metabolic	Risk	DM patients with comorbidities have higher risk of incident dementia than those without: (DM patients vs Non-DM patients) hypertension (HR=1.88, 95% CI=1.76-2.01 vs. HR=1.46, 95% CI=1.36-1.56)
															Hyperlipidemia	Medical conditions	Cardiovascular and metabolic	Risk	DM patients with comorbidities have higher risk of incident dementia than those without: (DM patients vs Non-DM patients) hyperlipidemia (HR=1.56, 95% CI=1.44-1.69 vs. HR=1.39, 95% CI=1.23-1.57)
															Coronary artery disease	Medical conditions	Cardiovascular and metabolic	Risk	DM patients with comorbidities have higher risk of incident dementia than those without: (DM patients vs Non-DM patients) coronary artery disease (HR=1.73, 95% CI=1.59-1.89 vs. HR=1.37, 95% CI=1.25-1.50)
															Stroke	Medical conditions	Cardiovascular and metabolic	Risk	DM patients with comorbidities have higher risk of incident dementia than those without: (DM patients vs Non-DM patients) stroke (HR=2.36, 95% CI=2.10-2.65 vs. HR=2.29, 95% CI=2.02-2.59)
															Kidney disease	Medical conditions	Others	Risk	DM patients with comorbidities have higher risk of incident dementia than those without: (DM patients vs Non-DM patients) kidney disease (HR=1.88, 95% CI=1.72-2.05 vs. HR=1.50, 95% CI=1.34-1.67).
27784724	Association of Hypoglycemia With Subsequent Dementia in Older Patients With Type 2 Diabetes Mellitus.	The journals of gerontology. Series A, Biological sciences and medical sciences	2017	Cohort	Patients with type 2 diabetes and had no dementia diagnosis at baseline.	From 2003 to 2012, with at least 1 year of follow-up. Median follow-up: 3.8 years (interquartile range = 1.8–6.3 years)	53055	Aged >65 years	Clinical Practice Research Datalink (CPRD), UK	UK	Dementia	Read codes, Oxford Medical Information System (OXMIS)	Fine-Gray model	Age, gender, body mass index, and baseline HbA1c to reflect the severity of diabetes, alcohol use, smoking status, diabetes treatment, and the 14 (out of 20) comorbidities that were associated with dementia.	Hypoglycemia episode in patients with diabetes	Medical conditions	Cardiovascular and metabolic	Risk	Hypoglycemia episode was associated with 27% higher risk of subsequent dementia (HR=1.27, 95% CI=1.06-1.51). The risk increases with the number of hypoglycemia episodes. One episode: (HR=1.26, 95% CI=1.03-1.54). Two or more episodes: (HR=1.50, 95% CI=1.09-2.08).
27793691	Glucose level decline precedes dementia in elderly African Americans with diabetes.	Alzheimer's & dementia : the journal of the Alzheimer's Association	2017	Cohort	African Americans with diabetes of the Indianapolis-Ibadan Dementia project (IIDP).	Enrolled in 1992, and in 2001. Median of 7.6 years (interquartile range: 4.3, 11.1) follow-up.	1991	Aged ≥ 65 years	Indianapolis Ibadan dementia project (IIDP), Indiana Network for Patient Care (INPC), USA	USA	Dementia, MCI	DSM-III-R, ICD-10, community screening interview for dementia (CSID), home-based clinical evaluation involving cognitive testing based upon the CERAD instruments, informant interview, interviewer-conducted home evaluation for function (CHIF), neurological examination	Chi-square tests, analysis of variance (ANOVA)	Baseline age, gender, years of education, alcohol, smoking, BMI, systolic and diastolic pressure, history of hypertension, coronary heart disease, stroke, cancer and depression (based on self or informant reports collected from IIDP evaluations). Renal disease (blood creatinine levels ≥2 mg/dL or ICD-9 codes for nephropathy), hypoglycemia (any glucose measure ≤70 mg/dL).	Glucose level decline in patients with type 2 diabetes	Medical conditions	Cardiovascular and metabolic	Risk	Diabetic participants who developed incident dementia had a significant decrease in serum glucose levels in the years preceding the diagnosis compared to the participants with normal cognition (p=0.0002). The patients also had significantly higher glucose levels up to nine years before the dementia diagnosis (p=0.0367).
28978656	Female sex, early-onset hypertension, and risk of dementia.	Neurology	2017	Cohort	Members of Kaiser Permanente Northern California (KPNC) who had clinical examinations and health survey data from 1964 to 1973 (mean age 32.7 years; early adulthood) and 1978-1985 (mean age 44.3 years; mid-adulthood) and were members as of January 1, 1996 (mean age 59.8 years)	Enrolled from 1964 to 1973, 1978 to 1985, 1996, followed until September 30, 2015.	5646	Mean age 32.7 years early adulthood, mean age 44.3 years mid-adulthood	Kaiser Permanente Northern California (KPNC); Multiphasic Health Checkups (MHC); California State Mortality File; Social Security Death Index records	USA	Dementia	ICD-9	Cox model	Demographics, vascular comorbidities, and hypertension treatment.	Mid-adulthood hypertension in women	Medical conditions	Cardiovascular and metabolic	Risk	Early adulthood hypertension was not associated with dementia, while mid-adulthood hypertension was associated with 65% increased dementia risk (HR=1.65, 95% CI=1.25-2.18) among women but not men. Hypertension in mid-adulthood has 73% higher dementia risk (95% CI=1.24–2.40) in women compared to stable normotensive. No evidence suggests that hypertension has increased dementia risk among men.
															Early adulthood hypertension	Medical conditions	Cardiovascular and metabolic	Neutral	Early adulthood hypertension was not associated with dementia, while mid-adulthood hypertension was associated with 65% increased dementia risk (HR=1.65, 95% CI=1.25-2.18) among women but not men. Hypertension in mid-adulthood has 73% higher dementia risk (95% CI=1.24–2.40) in women compared to stable normotensive. No evidence suggests that hypertension has increased dementia risk among men.
29261519	Diabetic Retinopathy and Dementia in Type 1 Diabetes.	Alzheimer disease and associated disorders	2018	Cohort	Participants with type 1 diabetes	Followed from 01/01/1996 to 09/30/2015, with mean follow-up of 6.2 years.	3742	Aged ≥ 50 years, mean age at entry was 56.1	Kaiser Permanente Northern California (KPNC), California Automated Mortality Linkage System, USA	USA	Dementia	ICD-9	Cox model	Age, sex, race, educational attainment, current smoking, baseline glycosylated hemoglobin, and comorbidities.	Diabetic retinopathy in patients with type i diabetes	Medical conditions	Neuro/ophtho	Neutral	No significant association was found between DR and incident dementia in the population with type 1 diabetes (HR=1.12, 95% CI 0.82–1.54).
29678640	Changes of glucose levels precede dementia in African-Americans with diabetes but not in Caucasians.	Alzheimer's & dementia : the journal of the Alzheimer's Association	2018	Cohort	African Americans or Caucasians with type 2 diabetes	Followed from January 1, 1992 to December 31, 2014	5228	Aged ≥ 65 years	Eskenazi Health Services	USA	Dementia	ICD-9	Chi-square tests, analysis of variance (ANOVA), linear mixed-effect model	Age, gender, and BMI, medical conditions.	Glucose level decline in African Americans with type 2 diabetes prior dementia diagnosis	Medical conditions	Cardiovascular and metabolic	Risk	African Americans experienced a significant decline in glucose levels before the dementia diagnosis (estimated glucose decline 1.3421 mg/dL per year, p<0.0001). Caucasians with and without dementia showed stable glucose levels over time (p=0.3071).
															Glucose level in Caucasians: stable over time, no decrease prior dementia diagnosis	Medical conditions	Cardiovascular and metabolic	Neutral	African Americans experienced a significant decline in glucose levels before the dementia diagnosis (estimated glucose decline 1.3421 mg/dL per year, p<0.0001). Caucasians with and without dementia showed stable glucose levels over time (p=0.3071).
29901708	Association between systolic blood pressure and dementia in the Whitehall II cohort study: role of age, duration, and threshold used to define hypertension.	European heart journal	2018	Cohort	Participants with no dementia at baseline	Enrolled in 1985, followed-up until 2017	8639	Aged 35–55 years , mean age 44.9 years in 1985	Hospital episode statistics (HES) database; the Mental Health Services Data Set (MHSDS); the mortality register using The International Classification of Disease; Whitehall II study data.	UK	Dementia	ICD-10	Cox model	Age, sex, ethnicity (white or non-white), education, occupational position, health behaviors, BMI, diabetes at start of follow-up + time-dependent cardiovascular disease (coronary heart disease, stroke), atrial fibrillation, heart failure, and cardiovascular medication.	High SBP	Medical conditions	Cardiovascular and metabolic	Risk	SBP ≥130 mmHg at age 50 (not at age 60 or 70) was associated with increased risk of dementia (HR=1.38, 95% CI=1.11–1.70), same for patients with no CVD (HR=1.47, 95% CI=1.15–1.87).
															Longer exposure to hypertension in ages 45–61 years	Medical conditions	Cardiovascular and metabolic	Risk	Participants with longer exposure to hypertension in ages 45–61 years had an increased risk of dementia compared to those with no/low exposure to hypertension (HR=1.29, 95% CI=1.00–1.66).
															Diastolic blood pressure	Medical conditions	Cardiovascular and metabolic	Neutral	Diastolic blood pressure was not associated with dementia in any age subgroups.
31391202	Investigating the Relationship Between Type 2 Diabetes and Dementia Using Electronic Medical Records in the GoDARTS Bioresource.	Diabetes care	2019	Cohort	Participants with type 2 diabetes (cases) and age- and sex-matched non-type 2 diabetes patients	1997 and 2007 (recruitment of only type 2 diabetes case subjects continued to 2012), followed up to april 2017	16461	Aged ≥ 55 years	GoDARTS (Genetics of Diabetes Audit and Research in Tayside Scotland), Scottish Care Information – Diabetes Collaboration (SCI-DC)	UK	Dementia	ICD-9, ICD-10	Cox model, Fine-Gray model	Age, sex	Type 2 diabetes	Medical conditions	Cardiovascular and metabolic	Risk	Type 2 diabetes status was associated with a significant risk of any dementia (subdistribution [sd]HR 1.26, 95% CI 1.13–1.41) type 2 diabetes strongly associated w/ vascular dementia (csHR 2.47, 95% C 1.92–3.18) but not Alzheimer dementia (sdHR 1.02, 95% CI 0.87–1.18)
32870568	Different glycaemia-related risk factors for incident Alzheimer's disease in men and women with type 2 diabetes-A sex-specific analysis of the Hong Kong diabetes database.	Diabetes/metabolism research and reviews	2021	Cohort	Participants with type 2 diabetes and received regular diabetes complications screening at Hospital Authority public health clinics. Participants had no AD at baseline.	Enrolled from 2008 to 2012, followed up to May 2018, with median follow-up of 6 years	85514	Aged ≥60 years	Electronic Health Records of Hong Kong Hospital Authority. Hong Kong Hospital Authority is a useful platform for epidemiological studies of diabetes and its related complications in Hong Kong.	Hong Kong, China	AD	ICD-9, AD medication	Cox model	Age, smoking, and body mass index, stroke, coronary heart disease, diastolic blood pressure, dipeptidyl peptidase 4 inhibitors, estimated glomerular filtration rate, glycated hemoglobin, high‐density lipoprotein cholesterol, low‐density lipoprotein cholesterol, systolic blood pressure, and triglyceride. Independent non-glycaemic clinical predictors: older age, lower body mass index and longer duration of diabetes.	Severe hypoglycaemia in patients with type 2 diabetes	Medical conditions	Cardiovascular and metabolic	Risk	Severe hypoglycaemia was independent predictors of incident AD in women but not in men: The adjusted HR was 1.69 for severe hypoglycaemia (95% CI 1.14–2.52, p = 0.010) in women
															High HbA1c variability	Medical conditions	Cardiovascular and metabolic	Risk	Indices of HbA1c variability was independent predictors of incident AD in women but not in men: The adjusted HR was 1.14 for SD of HbA1c (95% CI 1.02–1.27, p = 0.023), 1.15 for adjusted SD of HbA1c (95% CI 1.02–1.30, p = 0.028), 1.01 for CV of HbA1c (95% CI 1.00 1.02, p = 0.004) in women
33904867	Association Between Age at Diabetes Onset and Subsequent Risk of Dementia.	JAMA	2021	Cohort	Participants in the Whitehall II prospective cohort study	Cohort established 1985-1988, final follow-up was March 31, 2019, median follow-up of 31.7 years	10095	Aged 35–55 years	Whitehall II study, UK National Health Service (NHS), Hospital Episode Statistics (HES), Mental Health Services Data Set, Office for National Statistics Mortality Register	UK	Dementia	ICD-10	Cox model	Sociodemographic: age, sex, race, education Health Behaviors: smoking, alcohol consumption, time spent in moderate and vigorous physical activity, frequency of fruit and vegetable consumption Health-Related Variables: hypertension, BMI, use of antidepressants and cardiovascular disease (CVD) medication Apolipoprotein E genotype Cardiovascular Disease: coronary heart disease (CHD), heart failure, stroke	Younger age of type 2 diabetes onset	Medical conditions	Cardiovascular and metabolic	Risk	At age 70, every 5-year younger age at onset of type 2 diabetes was significantly associated with an HR of dementia of 1.24 (95% CI, 1.06-1.46)
36396674	Investigation of hypertension and type 2 diabetes as risk factors for dementia in the All of Us cohort.	Scientific reports	2022	Cross-sectional	Participants in the All of Us Research Program	Recruited from 2018 to 2019	125637	Aged 40–80 years	All of Us (AoU) Research Program	USA	Dementia	ICD-9, ICD-10	Logistic regression	Hypertension, T2D, age decade, sex, and SIRE (self-identified race/ethnicity)	Hypertension	Medical conditions	Cardiovascular and metabolic	Risk	Hypertension showed the strongest association with dementia (OR = 5.8, 95% CI 4.6–7.4, p = 1.6e−48)
															Type 2 diabetes	Medical conditions	Cardiovascular and metabolic	Risk	T2D showed association with dementia (OR = 2.0, 95% CI 1.7–2.4, p = 1.5e−13)
															Hispanic race	Others	N/A	Risk	Hispanic was only SIRE category that showed significant association w/ dementia (OR = 1.5, 95% CI 1.2–1.8, p = 6.5e−4)
28759663	Association Between Birth in a High Stroke Mortality State, Race, and Risk of Dementia.	JAMA neurology	2017	Cohort	Members of Kaiser Permanente Northern California (KPNC) with health survey and clinical examination data available	January 1, 1996, up until October 1, 2015 (19 years of follow-up)	7423	Mean age 71.14 (2.72) years	Kaiser Permanente Northern California (KPNC) integrated health care delivery system, California State Mortality File, Social Security Death Records	USA	Dementia	ICD-9	Cox model	Age, sex, race	Birth in a high stroke mortality states	Lifestyle, socioeconomic, psychosocial, environmental	Environmental	Risk	Birth in HSMS associated w/ 28% higher risk of dementia (adjusted hazard ratio [aHR], 1.28; 95% CI, 1.13-1.46)
33492338	Agent Orange Exposure and Dementia Diagnosis in US Veterans of the Vietnam Era.	JAMA neurology	2021	Cohort	Patients from Veterans Health Administration database who had no dementia at baseline, clear Agent Orange exposure status, and longitudinal followup visits.	October 1, 2001 to September 30, 2015; mean follow-up was 5.5 years.	316351	Mean (SD) age of 62 (6.6) years	Veterans Health Administration (VHA) National Patient Care Database.	USA	Dementia	ICD-9	Fine-Gray model	Age, sex, race, specific medical diagnosis: diabetes, hypertension, myocardial infarction, cerebrovascular disease, peripheral vascular disease, traumatic brain injury, chronic pulmonary disease, renal disease, obesity, Parkinson disease, psychiatric, depression, posttraumatic stress disorder, substance use disorder, PTSD, major depressive disorder, alcohol abuse, drug abuse, tobacco use, and sleep disorder.	Agent orange	Lifestyle, socioeconomic, psychosocial, environmental	Environmental	Risk	Agent Orange exposed Veterans nearly 2x as likely to develop dementia (hazard ratio, 1.68 [95% CI, 1.59-1.77])
36747488	Low-level lithium in drinking water and subsequent risk of dementia: Cohort study.	International journal of geriatric psychiatry	2023	Cohort	Participants were almost all people born in 1921 and at school in Scotland in June 1932	Cohort established in 1932, followed up during lifetime until 2012	37597	All participants were born in 1921, aged 93 at the time of mean lithium level sampling	Scottish Water, Scottish Mental Survey 1932, Greater Glasgow and Clyde Nursing Homes Medical Practice primary care records, electronic medical records from the general or psychiatric hospital or death certificates	UK	Dementia	ICD-9, ICD-10	Cox model	Age, sex, IQ at age 11	Higher lithium level in drinking water	Lifestyle, socioeconomic, psychosocial, environmental	Environmental	Risk	Lithium levels positively associated with risk of dementia in women (Q2 HR 1.17, 95% CI 1.04–1.32; Q3 1.10, 0.97–1.24; Q4 1.06, 0.94–1.20) but not in men (Q2 HR 0.95, 95% CI 0.81–1.12; Q3 0.93, 0.80–1.12; Q4 0.89, 0.75–1.05); Results don’t support association between low levels of lithium and later dementia risk
24966406	Traumatic brain injury and risk of dementia in older veterans.	Neurology	2014	Cohort	US veterans aged 55 years or older who had at least one inpatient or outpatient visit during both the baseline (2000–2003) and follow-up (2003–2012) periods and did not have a dementia diagnosis at baseline.	Baseline: 2000-2003, followed up until 2012	188764	Aged 55 years or older; mean age of 68 years at baseline;	Veterans Health Administration (VHA) National Patient Care Database	USA	Dementia	ICD-9	Fine-Gray model	Age as time scale, death as competing risk; demographic factors (education, income), medical conditions (hypertension, diabetes mellitus, myocardial infarction, cerebrovascular disease, peripheral vascular disease, chronic pulmo- nary disease, renal disease), psychiatric conditions (PTSD, major depressive disorder, alcohol abuse, drug abuse, and tobacco use).	Traumatic brain injury	Medical conditions	Neuro/ophtho	Risk	TBI in older veterans may predispose toward development of symptomatic dementia any dementia: 1.57 (1.35–1.83), AD: 2.13 (1.20–3.77), VaD: 2.41 (1.35–4.31), LBD: 4.14 (1.32–13.01)
32562896	Temporal phenotyping for transitional disease progress: An application to epilepsy and Alzheimer's disease.	Journal of biomedical informatics	2020	Case-control	Subset of Cerner Health Facts data (between 2000 and 2014) from 600 Cerner client hospitals, exclude patients who are younger than 45 years; whose observation window is less than 0.5 years.	2000-2014	6517	Cases: 74.87±8.92 years; controls: 68.09±10.79 years	Cerner Health Facts database from 600 Cerner client hospitals	USA	AD	ICD-9	Chi-squared test	age, demographic (gender, race, and ethnicity) and co-morbidity (brain injury, brain tumor, and stroke	Epilepsy	Medical conditions	Neuro/ophtho	Risk	Epilepsy is asscoiated with subsequent risk of AD, with χ2 value was 227.67 with p-value < 0.0001 (=1.92e-51)
33529587	Relationship between Retinal Vascular Occlusions and Cognitive Dementia in a Large Cross-Sectional Cohort.	American journal of ophthalmology	2021	Cohort	Individuals older than 65 years of age who were evaluated by an ophthalmologist or an optometrist and who also had a medical visit to our institution over a 6-year period.	January 1, 2015 - December 31, 2020.	37208	Aged ≥ 65; with retinal vascular occlusion: 79 ± 8; without retinal vascular occlusion: 76 ± 8	Viterbi Family Department of Ophthalmology (AXC, MFB), Shiley Eye Institute, University of California San Diego, La Jolla, California, USA;	USA	Dementia	ICD-10	Logistic regression	Age, sex, stroke, diabetes mellitus, and hypertension	Retinal vascular occlusion	Medical conditions	Neuro/ophtho	Neutral	No significant association between retinal vascular occulusion and dementia: OR 1.12 (95% CI: 0.88–1.41)
33749651	Associations Between Retinal Artery/Vein Occlusions and Risk of Vascular Dementia.	Journal of Alzheimer's disease : JAD	2021	Cohort	Participants who were older adults (aged ≥ 65 years) from the Adult Changes in Thought (ACT) study and were dementia-free at enrollment	1993 - 2018	4743	Aged ≥ 65 years; mean (SD) age 75 (6.3) years	Adult Changes in Thought (ACT) study, from Kaiser Permanente Washington (KPW)	USA	Vascular dementia, AD	Vascular dementia diagnoses were determined at consensus conferences using Diagnostic and Statistical Manual of Mental Disorders, 4th Edition (DSM-IV) criteria; probable and possible AD dementia diagnoses were determined using the National Institute of Neurological and Communicative Disorders and Stroke-Alzheimer’s Disease and Related Disorders Association (NINCDS-ADRDA) criteria	Cox model	Stratified by APOE ε4 genotype, age as time scale, adjusted for demographic (sex, education, self-reported non-Hispanic White race, and smoking history.), and clinical factors (diabetes, hypertension, congestive heart failure, cardiovascular disease)	Retinal artery/vein occlusions in APOE ε4 carriers	Medical conditions	Neuro/ophtho	Risk	APOE ε4 carriers who developed RAVO had three-fold higher risk for developing vascular dementia (HR 3.06, 95% CI 1.23, 76.2); no effect in non-APOE ε4 carriers (HR 1.03, 95% CI 0.37, 2.80). There were no significant associations between RAVO and AD in either APOE group.
34718565	Visual Impairment and Risk of Dementia in 2 Population-Based Prospective Cohorts: UK Biobank and EPIC-Norfolk.	The journals of gerontology. Series A, Biological sciences and medical sciences	2022	Cohort	Participants who were > 60 years old and no previous dementia diagnosis at baseline	UK Biobank: baseline 2009-2010, or 2012-2013, followed until Nov 30 2020 (England), Oct 31 2020 (Scotland), and Feb 28 (Wales); EPIC-Norfolk: baseline 2006-2011, followed until Mar 31 2019	69543	Aged ≥60 years; UK biobank: none visual impairment 64.5 (3.1), mild visual impairment 65.0(3.1), moderate to severe visual impairment 64.7 (3.1) EPIC-Norfolk: none visual impairment 70.2 (6.9), mild visual impairment 76.0(7.2), moderate to severe visual impairment 76.1 (7.8)	UK Biobank, European Prospective Investigation into Cancer in Norfolk (EPIC-Norfolk, Hospital Episode Statistics (England), Scottish Morbidity Record (Scotland), and Patient Episode Database (Wales)	UK	Dementia	ICD-9, ICD-10	Cox model	Age in years, sex, ethnicity (White, non-White), and educational qualifications (no qualifications, lower secondary [ie,CSE/O-Level/GCSE or equivalent], upper secondary [ie, AS/A-Level or equivalent], higher education, or other equivalent professional qualification), socioeconomic status using Townsend deprivation score (quin-tiles), smoking status (never, former, current), alcohol intake (never, former, current), body mass index (<25, ≥25 to <30, ≥30 kg/m2), diabetes (no, yes), and cardiovascular disease (no, yes).	Visual Impairment	Medical conditions	Neuro/ophtho	Risk	Visual impairment might be a promising target for dementia prevention; the hazard ratios for mild and moderate to severe visual impairment were 1.26 (95% confidence interval [CI]: 0.92–1.72) and 2.16 (95% CI: 1.37–3.40), in UK Biobank, and 1.05 (95% CI: 0.72–1.53) and 1.93 (95% CI: 1.05–3.56) in EPIC-Norfolk, compared to no visual impairment.
35061870	Association between kidney function and incidence of dementia: 10-year follow-up of the Whitehall II cohort study.	Age and ageing	2022	Cohort	Participants who had no dementia at baseline	Enrollment in 2007-2009, followed up until 31 March 2019; mean follow-up was 6.3 years.	6050	Mean age of 65.8 year in 2007–2009	Whitehall II prospective study, UK National Health Service (NHS), 3 national registers (HES, the Mental Health Services Data Set, the mortality register)	UK	Dementia	ICD-10	Cox model	Sociodemographic factors, hypertension, obesity, stroke, diabetes and cardiovascular disease/medication.	Impaired kidney function (Baseline eGFR <60 )	Medical conditions	Others	Risk	Baseline eGFR <60 was associated with a hazard ratio (HR) for dementia of 1.37 (95% CI 1.02, 1.85)
35470286	Alzheimer Disease Occurs More Frequently In Patients With Inflammatory Bowel Disease: Insight From a Nationwide Study.	Journal of clinical gastroenterology	2023	Cohort	Patients were listed with SNOMED-CT diagnosis for AD, UC (Ulcerative Colitis), and CD (Crohn’s Disease).	Enrollment in 1999, followed until 2020 (21 years follow-up maximum).	64266240	Aged ≥ 18 years	Explorys (IBM Watson), a large electronic medical record–based commercial database	USA	AD	SNOMED-CT	Logistic regression	Age, gender, race (caucasian or no), diabetes (DM), hypertension (HTN), hyperlipidemia (HLD), tobacco abuse, cannabis abuse, alcohol abuse, IBD-related factors (Malignant neoplasm of colon, H/O intestinal surgery).	Two types of Inflammatory Bowel Disease (IBD): Crohn’s disease (CD) and ulcerative colitis (UC).	Medical conditions	Infections, inflammatory, and immune-related	Risk	IBD was identified as an independent risk factor for development of AD [odds ratio (OR)=2.30, 95% confidence interval (CI)=2.10-2.51].
															TNF-α inhibitors	Medical interventions	Immune, infection, and inflammatory-related	Protective	Patients on TNF-α inhibitors had lower odds of having AD in both CD patients (aOR=0.37, 95% CI 0.35-0.39, P<0.0001) and UC patients (aOR=0.64, 95% CI=0.59-0.69, P<0.0001)
															Immunomodulators (azathioprine, mercaptopurine, and methotrexate)	Medical interventions	Immune, infection, and inflammatory-related	Protective	Use of immunomodulators (azathioprine, mercaptopurine, and methotrexate) was also associated with a lower risk of developing AD in CD and UC patients (aOR=0.63 and 0.82; P<0.001 for CD and UC, respectively)
29573497	Inverse association for diagnosis of Alzheimer's disease subsequent to both melanoma and non-melanoma skin cancers in a large, urban, single-centre, Midwestern US patient population	Journal of the European Academy of Dermatology and Venereology	2018	Cohort	Patients in the area of large urban Midwestern US aged ≥60 and <89 years with a clinic follow-up of at least 1 year and no diagnosis for AD, malignant melanoma (MM) or non-melanoma skin cancers (NMSC) at the time of the study entry, first in-clinic encounter between Jan 2001 and Dec 2015.	Enrollment in January 2001, followed-up until December 2015.	82925	Aged ≥60 and <89 years	Northwestern Medicine Enterprise Data Warehouse (NMEDW)	USA	AD	ICD-9, ICD-10	Logistic regression	Confounding factors: Age, gender, race, duration of follow-up, cerebrovascular disease, peripheral vascular disease and diabetes.	Malignant melanoma (MM), Non-Melanoma Skin Cancers (NMSC): squamous cell cancers (SCC) and basal cell cancers (BCC)	Medical conditions	Others	Protective	Decreased risk for subsequent AD in patients with MM (OR: 0.39; 95%CI: 0.16–0.96; p=0.042) as well as in patients with BCC (OR: 0.18; 95%CI: 0.08–0.45; p<0.0001) and for patients with SCC (OR: 0.08; 95%CI: 0.01–0.56; p=0.013).
35988591	Hip Fracture as a Predictive Marker for the Risk of Dementia: A Population-Based Cohort Study	Journal of the American Medical Directors Association	2022	Cohort	Participants who were aged ≥ 65 years and with at least an event of fall from 2006 to 2015 included in the real-world hip fracture cohort (RHFC).	Enrollment in 2006, followed until 2015. Mean follow up was 4.86 for hip fracture, and 5.01 years for control groups.	52848	Aged ≥ 65 years	Electronic Health Record (EHR) data from the Clinical Data Analysis and Reporting Systems (CDARS) in Hong Kong; International Classification of Diseases; Ninth Revision (ICD-9) codes; real-world hip fracture cohort (RHFC); protocol of this study approved by Institutional Review Board (UW22-076). CDARS is an electronic medical database for audit and research that gathers clinical data (including demographics, admission, prescription, diagnosis, procedures, laboratory tests, and deaths) from routine clinical management in all 43 public hospitals and 122 outpatient clinics in Hong Kong.	Hong Kong, China	Dementia	ICD-9	Fine-Gray model	Age on index date, sex, calendar year on index date, institution cluster, and length of hospital stay.	Hip fracture	Medical conditions	Ohers	Risk	Hip fracture was associated with an increased risk of dementia (HR 1.09, 95% CI 1.04-1.15, P < .001). The subgroup analysis showed that association was significant in women but not in men.
25739830	Gout and the risk of Alzheimer's disease: a population-based, BMI-matched cohort study	Annals of the Rheumatic Diseases	2016	Cohort	Patients with/without gout and with no dementia at baseline	Enrolled from January 1, 1995 to 31 December 2013; mean follow-up were 5.1 years (gout patients) and 5.3 years (no gout patients).	298029	Aged ≥ 40 years; mean age 65 years	The Health Improvement Network (THIN), UK	UK	AD	Read code	Cox model	Age, sex, body mass index, date of study entry, enrollment year, GPs visits, smoking, alcohol, hypertension, hyperlipidaemia, stroke, ischaemic heart disease, diabetes, angiotensin-converting enzyme inhibitor (ACEI), aspirin, angiotensin II receptor blockers (ARBs), beta-blockers, calcium channel blockers (CCBs), diuretics, NSAIDs, physician visits, social deprivation index, comorbidities, medication use.	Gout	Medical conditions	Cardiovascular and metabolic	Protective	The HR for gout patients showed a significant decrease in risk of dementia compared to patients without gout, supporting the purported potential neuroprotective role of uric acid: Multivariate HR: 0.71 (95% CI 0.62 to 0.80)
32701576	HIV and risk of dementia in older veterans.	AIDS (London, England)	2020	Cohort	Patients were older US veterans with HIV at baseline; other participants acted as a matched conparision group. Veteran patients were enrolled in the Veterans Health Administration (VHA) system.	Enrolled from October 2004 to September 2015; mean follow-up 7 years	2228	Aged ≥ 55 years; mean age 62 years	Veterans Health Administration healthcare system; National Patient Care Database	USA	Dementia	ICD-9	Fine-Gray model	Age, sex, race, education, income, substance use (drug abuse, alcohol abuse, tobacco use)	HIV	Medical conditions	Infections, inflammatory, and immune-related	Risk	Veteran People living with HIV (PLWH) were 50% more likely to receive a dementia diagnosis [adjusted hazard ratio (aHR) = 1.50, 95% confidence interval 0.96–2.35] than those without
34244925	Symptomatic Herpes Simplex Virus Infection and Risk of Dementia in US Veterans: a Cohort Study.	Neurotherapeutics : the journal of the American Society for Experimental NeuroTherapeutics	2021	Cohort	Participant criteria: (1) continuous enrollment in VHA, (2) at least two health care encounters during the year prior to index date, and (3) at least 50 years of age at study entry (i.e., HSV-1/HSV-2 diagnosis date or matched date).	Enrolled between January 1, 2001 and December 31, 2014; followed until December 31, 2019.	305582	Aged ≥ 55 years; mean age 70	Veterans Health Administration (VHA) EHR stored in the VHA Corporate Data Warehouse (CDW);	USA	Dementia	ICD-9, ICD-10	Cox model	Age, sex, race, rurality, and priority rating for VHA care as a proxy for socioeconomic status.	Symptomatic herpes simplex virus (HSV) infection	Medical conditions	Infections, inflammatory, and immune-related	Protective	Patients with HSV had a 20% lower risk of developing dementia compared to their matched controls (HR = 0.80; 95% CI, 0.78–0.83).
34569963	The Alzheimer-E. coli Axis: What Can We Learn from an Electronic Health Record Platform.	Journal of Alzheimer's disease : JAD	2021	Cross-sectional	Patients attend the different UF Health centers across the state of Florida.	Enrolled from January 2015 to June 2020	1458444	Aged 55-84	Electronic health records at the University of Florida Health Center; UF Integrated Data Repository i2b2 platform	USA	AD	ICD-10	Logistic regression	Obesity, diabetes, circulatory disease, stroke, hypertension, smoking status, and demographics (gender, age groups, and race).	E. coli infection	Medical conditions	Infections, inflammatory, and immune-related	Risk (note)	Patients with E. coli infection had odds ratio of 20.83 to have AD (95% CI, 17.7–24.34; p < 0.0001). This study cannot infer causality and had used aggregate data that did not allow simultaneous adjustments of covariates.
35170873	No evidence that herpes zoster is associated with increased risk of dementia diagnosis.	Annals of clinical and translational neurology	2022	Cohort	Individuals with incident herpes zoster (HZ) were matched with up to four individuals without HZ by age, sex, primary care practise and calendar time. All participants had 12 months of eligible follow‐up time within Clinical Practice Research Datalink (CPRD) before 1 January 2000.	Enrolled from 2000 to 2017; median follow up 4.6 years	884045	Aged ≥ 40 years; median age 65	EHR from Clinical Practice Research Datalink (CPRD)	UK	Dementia	Read code	Cox model	Sex, age, practice, year of study entry, frailty index, prior consultation rate, harmful alcohol use, BMI, smoking, chronic kidney disease, asthma, autoimmune disease, COPD, depression, hypertension, ischaemic heart disease, severe immunosuppression, liver disease, stroke, traumatic brain injury, herpes simplex, uncontrolled diabetes.	Herpes zoster (HZ)	Medical conditions	Infections, inflammatory, and immune-related	Protective	HZ was associated with a small reduction in dementia diagnosis (adjusted HR=0.92, 95% CI = 0.89–0.95).
35912749	Association of COVID-19 with New-Onset Alzheimer's Disease.	Journal of Alzheimer's disease : JAD	2022	Cohort	Patients had medical encounters between 2/2020–5/2021 and had no prior diagnosis of Alzheimer’s disease. The population was divided into two cohorts: 1) COVID-19 cohort (n = 410,748)—contracted COVID-19 between 2/2/2020–5/30/2021; 2) non-COVID-19 cohort (n = 5,834,534)—had no documented COVID-19 but had medical encounters with healthcare organizations between 2/2/2020–5/30/2021."	Enrolled from Feburary 2020 to May 2021, followed for 360 days	6245282	Aged ≥ 65 years	TriNetX Analytics Platform	USA	AD	ICD-10	Cox model	Demographics, adverse socioeconomical determinants of health including problems with education, occupational exposure, physical, social and psychosocial environment, and known risk factors for Alzheimer’s disease	COVID-19	Medical conditions	Infections, inflammatory, and immune-related	Risk	People with COVID-19 were at significantly increased risk for new diagnosis of Alzheimer’s disease within 360 days after the initial COVID-19 diagnosis (HR = 1.69, 95% CI = 1.53–1.72), especially in people age ≥85 years and in women.
36109502	Are infections associated with cognitive decline and neuroimaging outcomes? A historical cohort study using data from the UK Biobank study linked to electronic health records.	Translational psychiatry	2022	Cohort	Participants had no dementia or cognitive impairment at baseline.	Enrolled from 2006 to 2010, cognitive function assessment at baseline, 2012-13, and 2014 onwards	16728	Aged 40–69 years; mean age 56.0	UK Biobank linking to primary and secondary care electronic health records	UK	Cognitive decline	Computerised cognitive function test, neuroimaging measures (hippocampal and white matter hyperintensity (WMH) volume)	Logistic regression	Age, sex and an interaction term between time and infection, ethnicity, BMI, years in full-time education, physical activity, alcohol consumption, diabetes, anxiety and depression, COPD, multiple sclerosis, hypertension and heart failure	Common infections (sepsis, pneumonia, other LRTIs, UTIs and SSTIs)	Medical conditions	Infections, inflammatory, and immune-related	Neutral	No evidence of an association between the presence of infection diagnoses and cognitive decline for mean correct response time (slope difference [infections versus no infections] = 0.40 ms, 95% CI: −0.17–0.96 per year), visual memory (slope difference 0.0004 log errors per year, 95% CI: −0.003–0.004, fluid intelligence (slope difference 0.007, 95% CI: −0.010–0.023) and prospective memory (OR 0.88, 95% CI: 0.68–1.14). No evidence of an association was found between infection site, setting or frequency and cognitive decline except for small associations on the visual memory test. No association between infections and hippocampal or WMH volume.
33394681	Comparison of dementia risk after age 50 between individuals with and without HIV infection	AIDS (02699370)	2021	Cohort	Participants were people with HIV (PWH) on antiretroviral therapy (ART) and demographically-similar people without HIV (PWOH), no prior diagnosis of dementia.	Enrolled from 2013 to 2017, followed through 2019.	124403	Aged ≥ 50 years	Kaiser Permanente Northern California	USA	Dementia	ICD-9, ICD-10	Cox model, Fine-Gray model	Age, sociodemographicsb, substance usec, cardiovascular disease, diabetes and obesity, depression, outpatient visit frequency.	HIV	Medical conditions	Infections, inflammatory, and immune-related	Risk	Risk of dementia among people with HIV (PWH) were higher than those without (HR=1.58, 95% CI=1.31–1.92).
26177125	Patterns of anti-inflammatory drug use and risk of dementia: a matched case-control study.	European journal of neurology	2015	Case-control	Cases were patients aged 40 years and over diagnosed with incident dementia between 1 January 1992 and 31 March 2014. Control are patients who were matched by age, gender, family practice.	Enrolled from 1992 to 2014	451742	Aged ≥40 years; mean (SD) 72 (10) for AD, 74 (9) for VaD; 70(10) for LBD; 73 (10) for Control cases	Clinical Practice Research Datalink, UK	UK	Dementia	Read code, ICD-10	Logistic regression	Age, gender, family practice and index date for dementia by matching, and study covariate (BMI, total cholesterol, hypertension, smoking, drinking, and several chronic illness, e.g., depression, stroke, cancer, coronary heart disease, type II diabetes, COPD, cancer, chronic inflammatory disorders, and kidney disease.	NSAID	Medical interventions	Immune, infection, and inflammatory-related	Risk	Ever-used NSAIDs were associated with a modest increase in the risk of all-cause dementia (odds ratio 1.04, 95% confidence interval 1.02–1.05, P < 0.006),
26295747	Antidepressant Use in the Elderly Is Associated With an Increased Risk of Dementia.	Alzheimer disease and associated disorders	2016	Cohort	Patients who were 60 years and older attending the primary care practice in the Wishard Health System were approached for participation in a depression screening study.	Enrolled from 1991 to 1993, followed until December 31, 2010	3688	Aged ≥60 years; mean age at enrollment was 67.9 years (SD=7.3),	Eskenazi Health (renamed from Wishard Health System), Regenstrief Medical Record System (RMRS)	USA	Dementia	ICD-9	Cox model	CESD, SPMSQ measured at enrollment; Age at baseline, Years of education, Cerebrovascular disease, Liver disease adjusted at individual baseline	SSRIs	Medical interventions	Psychiatric	Risk	SSRI and Non-SSRI users had significantly higher dementia risk than the non-depressed non-users (HR=1.83, p=0.0025 for SSRI users and HR=1.50, p=0.004 for non-SSRI users). In addition, SSRIs users had significantly higher dementia risk than non-users with severe depression (HR=2.26, p=0.0005).
26644522	Androgen Deprivation Therapy and Future Alzheimer's Disease Risk.	Journal of clinical oncology : official journal of the American Society of Clinical Oncology	2016	Cohort	All individuals with prostate cancer and data on all defined covariates who had follow-up data for at least 180 days after prostate cancer diagnosis were eligible for study inclusion (Fig 1). Patients with exposure to ADT were only included if they had follow-up after initiation of ADT. Men who received chemotherapy were excluded, given evidence for chemotherapy- associated cognitive dysfunction and an expected high correlation between receipt of chemotherapy and ADT use.25 Those with a history of dementia, including Alzheimer’s disease, frontotemporal dementia, and Lewy body dementia, as well as stroke, were also excluded, given concern for mis-classification of Alzheimer’s disease (see Appendix Table A2 for variable definition). A history of dementia was determined using data from 365 days before through 180 days after prostate cancer diagnosis to limit misclassification of prevalent disease. A history of stroke was determined using only data before prostate cancer diagnosis. Individuals who received ADT but developed Alzheimer’s disease before starting ADT were also excluded.	Enrolled from 1994 to 2013: Stanford university; from 2000 to 2013 from Mount Sinai Hospital	16888	ADT users: 70.9 (10.8) non-ADT users: 66.7 (10.5)	from Stanford University (1994 to 2013) and Mt. Sinai(2000 to 2013) health systems.	USA	AD	ICD-9	Cox model	Age at prostate cancer diagnosis; race; smoking status; use of antiplatelet, anticoagulant, antihypertensive, and statin medications; and a history of cardiovascular disease, diabetes, or malignancy. Gleason score was included as a covariate in sensitivity analysis in those patients with available data (n = 4,373). We used ICD-9 diagnostic codes, clinical text data, medication lists, and pharmacy records to define each covariate	Androgen deprivation therapy (ADT)	Medical interventions	Oncology	Risk	Propensity score–matched analysis (hazard ratio, 1.88; 95% CI, 1.10 to 3.20; P = .021) and traditional multivariable-adjusted Cox regression analysis (hazard ratio, 1.66; 95% CI, 1.05 to 2.64; P = .031) both supported a statistically significant association between ADT use and Alzheimer’s disease risk
27737437	Association Between Androgen Deprivation Therapy and Risk of Dementia.	JAMA oncology	2017	Cohort	All individuals with prostate cancer who were 18 years or older at diagnosis with data in the electronic health record were eli-gible for study inclusion. Patients with exposure to ADT were included only if they had follow-up after initiation of ADT. To control for differential frequency of follow-up, patients with-out exposure to ADT were included only if they had follow-up visits after the median time to use of ADT in the exposed group. Patients with a previous diagnosis of dementia were excluded. Individuals who received ADT but developed dementia before starting ADT were also excluded.	Enrolled from 1994 to 2013: Stanford university	9272	Mean (SD) age 66.9 (10.9) years	Stanford University health system (1994-2013)	USA	Dementia	ICD-9	Cox model	Age at prostate cancer diagnosis; race/ethnicity; smoking status; use of antiplatelet, anticoagulant, antihypertensive, and statinmedications; and a history of cardiovascular disease, type 1 or 2 diabetes, stroke, or malignantneoplasms	Androgen deprivation therapy (ADT)	Medical interventions	Oncology	Risk	There is statistically significant association between use of ADT and risk of dementia (hazard ratio, 2.17; 95% CI, 1.58-2.99; P < .001).
30721226	Trazodone use and risk of dementia: A population-based cohort study.	PLoS medicine	2019	Cohort	Patients from THIN aged > 50 years who received at least two consecutive prescriptions for an antidepressant between January 2000 and January 2017.	Enrolled from January 1, 2000 to January 31, 2017	424996	Aged ≥50 years Before PS matching: Trazodone users 70.9 ± 13.1, Other antidepressants users 65.6 ± 11.4 After PS matching: Trazodone 70.5 ± 13.0, Other antidepressants 70.4 ± 12.0	Health Improvement Network (THIN), an archive of anonymised medical and prescribing records from primary care practices in the United Kingdom,	UK	AD, vascular, and non-specific dementia	Read code	Cox proportional hazards model	Covariates controlled for with propensity score matching, covariates include: observed patient characteristics (age, sex, general practice identifier); lifestyle variables (smoking status [non-smoker, current smoker, or ex-smoker], alcohol consumption status [non-drinker, current drinker, or ex-drinker], and body mass index [underweight, normal weight, overweight, or obese]); other risk factors for dementia (medical history of depression; anxiety; sleep disorder; substance abuse; psychotic disorder; attention deficit hyperactivity disorder; personality disorder; arrhythmia; heart failure; acute or chronic ischemic heart disease, including myocardial infarction, hypertension, cerebrovascular disease; diabetes mellitus [recorded any time using Read codes on or before the index date]); current, past, and non-use of antipsychotic agents, anti-anxiety medications, and drugs listed under BNF Chapter 2 (cardiovascular system), on the basis of use on the index date; number of general practice visits in the 12 months before the index date; and area-level social deprivation (quintile of Townsend score derived from the 2001 census data)	Use of trazodone	Medical interventions	Psychiatric	Risk	The HR showed an association between use of trazodone and the onset of dementia (HR = 1.80; 95% CI 1.56–2.09; p < 0.001), compared to other antidepressant users;
31300339	Association of Benzodiazepine and Anticholinergic Drug Usage With Incident Dementia: A Prospective Cohort Study of Community-Dwelling Older Adults.	Journal of the American Medical Directors Association	2020	Cohort	Community-dwelling participants, recruited in family practices in the Netherlands., aged 70 to 78 years without dementia within 116 participating family practices.	Enrolled from June 7, 2006 to March 12, 2009; median follow-up was 6·7 years (21 341 person-years), maximum 8-year follow-up	3526	Mean age 74.33 (2.50) years	The Prevention of Dementia by Intensive Vascular care (preDIVA) trial, Netherlands	Netherlands	Dementia, possible dementia	An independent outcome adjudication committee, consisting of geriatricians, neurologists, old age psychiatrists, family doctors, and cardiologists, evaluated all available reports on hospital admissions, outpatient diagnostic evaluations by geriatricians, neurologists, psychiatrists, neuroimaging, neuropsychological examinations, and reports by the family doctor. A final judgment on dementia diagnosis was established by consensus between 2 adjudicators. Dementia diagnosis was made according to the Diagnostic and Statistical Manual of Mental Disorders-IV	Cox model	Age, history of cardiovascular disease and/or stroke, education, MMSE at baseline, and Geriatric Depression Scale at baseline.	Benzodiazepines	Medical interventions	Psychiatric	Neutral	In participants using benzodiazepines, 6% developed dementia vs 7% in nonusers [hazard ratio (HR) 0.71, 95% confidence interval (CI) 0.58- 1.07].
31321612	Risk of dementia among postmenopausal breast cancer survivors treated with aromatase inhibitors versus tamoxifen: a cohort study using primary care data from the UK.	Journal of cancer survivorship : research and practice	2019	Cohort	Postmenopausal breast cancer survivors (aged ≥ 54 years) with a first AI or tamoxifen prescription between January 2002 and December 2015 and no previous dementia diagnosis.	Enrolled between January 2002 and December 2015, followed up until 31 Dec 2015	14214	Aged ≥ 54 years mean (SD): 69.9 (9.7) median (IRQ): 68.3 (62.1–77.0)	Clinical Practice Research Datalink General Practice Online Data (CPRD GOLD) primary care database of anonymised electronic health records (EHRs),	UK	Dementia	Read code	Cox model	Included age at the start of endocrine therapy (< 75 years and ≥ 75 years), practice level index of multiple deprivation (IMD)—a measure of socioeconomic deprivation (five quartiles with 1 being the least deprived and 5 being the most deprived) [23], smoking (never, current, ex-smoker, or unknown), body mass index (BMI in kg/m2; < 18, 18 to 25, 25 to < 30, ≥ 30, or unknown), alcohol consumption (never, current [light, moder-ate, heavy, or unknown quantity], ex-drinker, and unknown), diabetes (type I or II), hypertension, cardiovascular disease (CVD), cerebrovascular disease, hyperlipidaemia, depression, use of hormone replacement therapy (HRT), and time since the index date (time-updated; < 1 year, 1 to < 2 years; 2 to < 5 years,5 to < 10 years, and ≥ 10 years). For lifestyle variables, we used the most recently recorded status/value before the index date.	Aromatase inhibitors	Medical interventions	Oncology	Neutral (reference = tamoxifen)	No evidence of a difference in dementia risk between exposure groups (HR for AI vs tamoxifen 1.04, 95% CI 0.83–1.03).
32203525	Tumor Necrosis Factor (TNF) blocking agents are associated with lower risk for Alzheimer's disease in patients with rheumatoid arthritis and psoriasis.	PloS one	2020	Case-control	Adult patients diagnosed with one of eight inflammatory diseases: RA, ankylosing spondylitis, psoriasis, psoriatic arthritis, inflammatory bowel disease, ulcerative colitis, and Crohn’s disease. Patients diagnosed with more than one inflammatory disease were excluded from the analysis.	N/A	56000000	No mean age was provided, but count by category 18-65year old: 39,294,220 (70.23) >65 year old: 15,788,180 (28.22) unknown: 850,590 (1.52)	IBM Watson Health Explorys Cohort Discovery platform that contains electronic health records (EHR) from patients with private insurance	USA	AD only, all-cause dementia (including AD)	SNOMED-CT	Cochran-Mantel-Haenszel (CMH) method	Age, gender, race, and BMI (from figure S1), smoking, alcohol use, Body Mass Index (BMI), and obesity	Tumor Necrosis Factor (TNF) blocking agents use in patients with rheumatoid arthritis (RA)	Medical interventions	Immune, infection, and inflammatory-related	Protective	The risk for AD in patients with rheumatoid arthritis (RA) was lower among patients treated with etanercept (AOR = 0.34 (0.25–0.47), P <0.0001), adalimumab (AOR =0.28 (0.19–0.39), P < 0.0001), or infliximab (AOR = 0.52 (0.39–0.69), P <0.0001).
32252806	Methotrexate and relative risk of dementia amongst patients with rheumatoid arthritis: a multi-national multi-database case-control study.	Alzheimer's research & therapy	2020	Case-control	Patients over 50 with rheumatoid arthritis case population: individuals who were identified with a first-ever clinical or referral record of dementia.	Data collection in IPCI, AUH, THIN and SIDIAP was initiated in 1995, 2000, 2002 and 2006, respectively. Data collection for this study was from the first initiation of each database to 2016.	1109	Dementia cases: 79.8 (± 6.89) controls: 79.5 (± 7.02)	European Medical Information Framework (EMIF): Integrated Primary Care Information (IPCI, Netherlands), Aarhus University Prescription Database (AUH, Denmark), The Health Information Network (THIN, UK) and Information System for Research in Primary Care (SIDIAP, Spain)	UK, Spain, Denmark and the Netherlands	Dementia	ICD-10, READ code, ICPC	Logistic regression	Age at the index date (years), diagnosis of stroke before the index date (yes or no), diagnosis of AMI (yes or no) and BMI,	Methotrexate use	Medical interventions	Immune, infection, and inflammatory-related	Protective	Prior methotrexate use was associated with a lower risk of dementia (OR 0.71, 95% CI 0.52–0.98). methotrexate use with therapy longer than 4 years had the lowest risk of dementia (odds ratio 0.37, 95% CI 0.17–0.79).
32363681	Risk of incident dementia following metformin initiation compared with noninitiation or delay of antidiabetic medication therapy.	Pharmacoepidemiology and drug safety	2020	Cohort	Age ≥ 50 years, had a hemoglobin A1c (HbA1c) between 6.5 and < 9.5 mg/dL, and did not have dementia or fills for anti-diabetic medications before cohort entry.	Enrolled from 1996 to 2015	127178	Aged ≥ 50 years; mean (SD) age was 62.6 (9.0) years for VHA patients and 63.7(9.8) years for KPW patients	Veteran Health Affairs and Kaiser Permanente Washington healthcare systems	USA	Dementia	ICD-9	Cox model	Index year, Age (y), gender, race, marital status, health insurance type, top 50th percentile of factor score from 7 measures obtained from 2009–2013 5-year census estimates from the American Community Survey, healthcare utilization, diabetes-related (HbA1c, creatinine), Obesity, hypertension, hyperlipidemia, stroke, ischemic heart disease, congestive heart failure, atrial fibrillation, Traumatic brain injury, Vitamin B12 deficiency, Depression, PTSD, Other anxiety, Bipolar disorder, Schizophrenia, Nicotine abuse/dependence, Alcohol abuse/dependence, Illicit drug abuse/dependence, Statins, Anticholinergic drugs, NSAIDs, Antihypertensive drugs	Metformin	Medical interventions	Cardiovascular and metabolic	Neutral (reference = (vs. no initial treatment))	No association between initiation of metformin (vs. no initial treatment) and incident dementia in VHA (HR=1.04; 95%CI:0.95–1.13) or KPW (HR=0.81; 95%CI=0.51–1.28).
33657269	Antiherpetic medication and incident dementia: Observational cohort studies in four countries.	European journal of neurology	2021	Cohort	Individuals aged 65 years or more were followed up using linked electronic health records in four national observational cohort studies.	four different sources: (i) the Secure Anonymised Information Linkage Databank (SAIL), Wales (1995–2018); (ii) the IMS Disease Analyzer, Germany (1992–2017); (iii) the Danish National Registries (DNR; 2000–2015); and (iv) the Electronic Data Research and Innovation Service (eDRIS) of Public Health, Scotland (2004–2020). mean follow-up time, ranging from 2.7 years (eDRIS) to 9 years (IMS Disease Analyzer)	2500000	Aged ≥65 years	SAIL (Secure Anonymised Information Linkage, Wales), disease analyzer (Germany), DNR (Danish National Registries, Denmark), eDRIS (The Electronic Data Research and Innovation Service of Public Health, eDRIS)	UK, Germany, Denmark	Dementia	ICD-9, ICD-10	Cox model	Dependent on data source	Antiherpetic medication	Medical interventions	Immune, infection, and inflammatory-related	Protective	Results were heterogeneous dependant on data source, with a tendency toward decreased dementia risk in individuals exposed to antiherpetic medication.
34192893	Long-Term Incidence of Stroke and Dementia in ASCOT.	Stroke	2021	Randomized control trial (2x2 factorial trial)	Participants with hypertension and ≥3 cardiovascular disease risk factors	Enrolled from 1998 to 2002, median follow-up duration of 17 years	8580	Mean age 64 (8) years	ASCOT (Anglo-Scandinavian Outcome Trial) trial	UK	Dementia	ICD-10	Cox model	Age, sex, baseline systolic BP, BMI, age left education, diabetes, smoking	BP variability	Medical conditions	Cardiovascular and metabolic	Risk	BP variability had higher risk of dementia (per 5 mmHg, HR 1.14 (1.06-1.24)), no intervention demonstrated improved risk of dementia vs placebo
34280191	Telmisartan use and risk of dementia in type 2 diabetes patients with hypertension: A population-based cohort study	PLOS MEDICINE	2021	Cohort	Patients with T2DM identified using the ICD-9-CM 250.XX diagnostic code between 1 January 1997 and 31 December 2013, excluded patients with a history of stroke, traumatic brain injury, or dementia at enrollment. Patients with a history of heart failure and malignancy were excluded due to a higher risk of mortality; patients aged <50 years at enrollment were excluded	From January 1, 1997 to December 31, 2013	11400	Aged ≥ 50 years Telmisartan: 62.4 ± 8.58 Non-telmisartan ARB: 62.38 ± 8.54	Claims data from the National Health Insurance (NHI) program, Taiwan.	Taiwan	Dementia	ICD-9	Cox model	Age, gender, comorbidities (Atrial fibrillation, Myocardial infarction, Chronic obstructive pulmonary disease, Chronic kidney disease, Dialysis, Coronary artery disease, Dyslipidemia, Severe hypoglycemia, Hypothyroidism, Hyperthyroidism, Depression, Syphilis, CCI total score), Antihypertensive agents (Alpha blocker, Diuretic (thiazide, loop diuretic, spironolactone), Beta blocker, CCB, Number of antihypertension drugs 3.21 ± 1.75 3.22 ± 1.73 0.006 Antidiabetic agents (Insulin, Secretagogue (glinide), Alpha glucosidase, Biguanide (metformin), Sulfonylurea, Pioglitazone, Number of Antidiabetic drugs, Other medications (Anticoagulant, Fibrates, Clopidogrel, Statin, Aspirin, Benzodiazepine), Follow-up, Propensity score	Telmisartan use in patients with type 2 diabetes	Medical interventions	Cardiovascular and metabolic	Protective	Telmisartan group had a lower risk of dementia diagnosis (hazard ratio [HR], 0.72; 95% confidence interval [CI], 0.53 to 0.97; p = 0.030)
34645643	Anticoagulant prescribing for atrial fibrillation and risk of incident dementia.	Heart (British Cardiac Society)	2021	Cohort	Individuals with an incident diagnosis of non-valvular AF at age 40 years or more, recorded in CPRD or HES between 01 January 2012 to 31 December 2018, with at least 12 months of research-standard CPRD registration.	Enrolled from January 1, 2012 to December 31, 2018	39200	Median age 76 years, IQR 68–83),	Electronic health records (EHRs) from the UK Clinical Practice Research Datalink (CPRD) linked to Hospital Episodes Statistics (HES) and Index of Multiple Deprivation (IMD) data.	UK	Dementia, MCI	Read code	Cox model	Using age as time-scale; sex (male/female), ethnicity (Black, White, South Asian, Mixed/Other) body mass index—calculated from height and weight if available, or as entered directly, practice level IMD in quintiles (quintile 1 being the least deprived), smoking status (current/non/ex-smoker), hazardous alcohol consumption (binary; identified using Read codes) and primary care consul- tation frequency in the year prior to first OAC prescription. We included the following clinical conditions recorded any time prior to OAC prescription: diabetes, hypertension, myocardial infarction, heart failure, stroke/thromboembolism, vascular disease, chronic renal disease and chronic liver disease. Other potential confounders, based on previous studies, included the following medications (recorded within 1year prior to OAC prescription): statins, antiplatelet drugs or non-steroidal anti- inflammatory drugs, angiotensin-converting enzyme (ACE) inhibitor or angiotensin recepter blockers (ARB), beta-blockers, class 1 or 3 antiarrhythmics, digoxin, antipsychotics, antidepres- sants and proton pump inhibitors.	Anticoagulant	Medical interventions	Cardiovascular and metabolic	Protective	DOAC treatment for AF was associated with a 16% reduction in dementia diagnosis compared with VKA treatment in the whole cohort (adjusted HR 0.84, 95%CI: 0.73 to 0.98) and with a 26% reduction in incident MCI (adjusted HR 0.74, 95%CI: 0.65 to 0.84).
34870676	Association Between Cataract Extraction and Development of Dementia.	JAMA internal medicine	2022	Cohort	Participants were65 years of age or older anddementia free at en-rollment. In this cohort study,we included all ACT study partici-pantswhohad received adiagnosis of cataract before onset of de-mentia and had at least 1 study visit after cataract diagnosis	Enrolled from 1994 to September 30, 2018	3038	Aged ≥ 65 years mean [SD] age at first cataract diagnosis, 74.4 (6.2) years;	Kaiser Permanente Washington	USA	Dementia	Diagnostic and Statistical Manual of Mental Disorders (Fourth Edition)	Cox model	Education, self-reported White race, and smoking history and stratifying by apolipoprotein E genotype, sex, and age group at cataract diagnosis.	Cataract extraction	Medical interventions	Others	Protective	Cataract extraction was associated with significantly reduced risk (hazard ratio, 0.71; 95% CI, 0.62-0.83; P < .001) of dementia compared with participants without surgery
35025861	Association of serum 25-hydroxyvitamin D concentrations with risk of dementia among individuals with type 2 diabetes: A cohort study in the UK Biobank.	PLoS medicine	2022	Cohort	Individuals (>=60 years) with T2D and free of dementia at recruit-ment (2006–2010) from the UK Biobank study.	Enrolled from 2006 to 2010, mean follow-up 8.5 years, end of follow-up 28 February 2018,	13486	Mean age 64.6 years	UK Biobank	UK	All-cause dementia, AD, vascular dementia	ICD-9, ICD-10	Cox model	Adjusted for age at recruitment, sex, education, Townsend deprivation index, ethnicity, blood collection season, sun-exposure time in summer, and APOE ε4, BMI, alcohol intake, smoking status, physical activity, healthy diet score, sleep duration, multivatimin supplements, diabetes duration, concentration of HbA1c, medication for diabetes, history of hypertension, cardiovascular disease, cancer, and depression, medication for hypertension and cholesterol, circulating total cholesterol, triglycerides, low-density lipoprotein cholesterol, and C-reactive protein	Higher serum 25-hydroxyvitamin D concentrations	Medical interventions	Others	Protective	Higher serum levels of 25(OH)D were significantly associated with a lower risk of all-cause dementia, AD, and VD. The multivariate hazard ratios and 95% confidence intervals for participants who had serum 25(OH)D ≥ 50 nmol/L, compared with those who were severely deficient (25[OH]D < 25 nmol/L), were 0.41 (0.29–0.60) for all-cause dementia (Ptrend < 0.001), 0.50 (0.27–0.92) for AD (Ptrend = 0.06), and 0.41 (0.22–0.77) for VD (Ptrend = 0.01).
35272949	Editor's Choice - Effect of Carotid Endarterectomy on 20 Year Incidence of Recorded Dementia: A Randomised Trial.	European journal of vascular and endovascular surgery : the official journal of the European Society for Vascular Surgery	2022	Cohort	ACST-1 participants from UK and Sweden, where linkage to EHR is possible	Enrolled from 1993 to 2003	1600	Mean age with standard deviation = 69 ± 7 years.	Asymptomatic Carotid Surgery Trial-1 (ACST-1), with linkage to EHR	Sweden, UK	Dementia	ICD-9, ICD-10	Fine-Gray model	Sex, age, entry, and prior brain infarct.	Carotid endarterectomy	Medical interventions	Cardiovascular and metabolic	Neutral	CEA was not associated with significant reductions in the long term hazards of dementia; HR of dementia was 0.98 (95% CI 0.75 - 1.28; p = .89)
36109050	Comparative effect of metformin versus sulfonylureas with dementia and Parkinson's disease risk in US patients over 50 with type 2 diabetes mellitus.	BMJ open diabetes research & care	2022	Cohort	We included patients who were 50 years or older with a diagnosis of diabetes and at least 1 year of observational data between 2006 and 2018. Included patients were required to have at least 1 year of observation in the database prior to first prescription of metformin or sulfonylureas (baseline) and be free of any diagnosis of dementia, MCI, or PD prior to their first prescription. Patients with polycystic ovary syndrome were excluded due to off-label use of metformin. Since renal function can drive choice of antidiabetic prescription, included patients were required to have an estimated glomerular filtration rate (eGFR) measure (or related clinical diagnosis) and a hemoglobin A1c (HbA1c) measurement 1 year before metformin or sulfonylurea initiation. Those with chronic kidney disease (CKD) levels 4 and 5 as well as HbA1c level >9% were excluded as this is not indicative of metformin new users. Only patients who remained on monotherapy of either metformin or sulfonylureas for 2 years following first prescription were included in this study.	One year observation between 2006-2018 and 5 year follow-up	112591	Aged ≥50 years; mean age 66.4±8.2	OPTUM EHR	USA	All-cause dementia, AD, vascular dementia, MCI	OMOP-CDM, RxNorm	Cox model	Gender, BMI, race, somking status, region, various comorbidities	Metformin	Medical interventions	Cardiovascular and metabolic	Protective (reference = sulfonylureas)	Metformin > sulfonylureas in protecting against all-cause dementia (HR 0.803 (0.731-0.882)), AD (HR 0.81 (0.70–0.94)) and VD (HR 0.79 (0.63–1.00)), but not MCI (HR 0.91 (0.79–1.04))
36220195	Use of oral diabetes medications and the risk of incident dementia in US veterans aged â‰¥60 years with type 2 diabetes.	BMJ open diabetes research & care	2022	Cohort	T2DM who initiated ADM within the dates	Enrolled from January 2001 to December 2017	559106	Aged ≥60 years; mean age 64.6 years;	Veterans Health Administration (VHA) EHR	USA	All-cause dementia, AD, vascular dementia	ICD-9, ICD-10	Cox model	Age, race, household income, height	Thiazolidinedione monotherapy	Medical interventions	Cardiovascular and metabolic	Protective (reference = MET monotherapy)	After at least 1 year of treatment, TZD monotherapy was associated with a 22% lower risk of all-cause dementia onset (HR 0.78, 95%CI 0.75 to 0.81), compared with MET monotherapy
															Sulfonylurea monotherapy	Medical interventions	Cardiovascular and metabolic	Risk (reference = MET monotherapy)	After at least 1 year of treatment, compared with MET monotherapy, the risk was 12% higher for SU monotherapy (HR 1.12 95%CI 1.09 to 1.15).
															MET and TZD dual therapy	Medical interventions	Cardiovascular and metabolic	Protective (reference = MET monotherapy)	After at least 1 year of treatment, compared with MET monotherapy, risk was 11% lower for MET and TZD dual therapy (HR 0.89, 95%CI 0.86 to 0.93)
36502331	Association of Aspirin Use with Reduced Risk of Developing Alzheimer's Disease in Elderly Ischemic Stroke Patients: A Retrospective Cohort Study.	Journal of Alzheimer's disease : JAD	2023	Cohort	Patients who received an aspirin within 3 months of first IS	Within 5 years after ischemic stroke	91442	Aged ≥65 years; mean (SD) age 69 (7) years.	TriNetX	USA	AD	ICD-10	Cox model	Age, race, gender	Aspirin prescription	Medical interventions	Cardiovascular and metabolic	Protective	At 1, 3, and 5 years after first ischemic stroke (IS), elderly patients prescribed aspirin were less likely to develop AD than those not prescribed aspirin: Hazard Ratio = 0.78 [0.65,0.94], 0.81 [0.70,0.94], and 0.76 [0.70,0.92].
36581785	Development of dementia in patients who underwent bariatric surgery.	Surgical endoscopy	2023	Cohort	Adult subjects (≥18 years old) at surgery (1996–2016) or the matched baseline year for the matched non-surgical subjects were selected. Those who had a body mass index (BMI)≥30 kg/m2 at surgery or matched baseline year were included. Subjects who had dementia including Alzheimer’s disease diagnosis (a form of dementia), before surgery year or matched baseline year were excluded.	Enrolled from 1996 to 2016	51078	Mean age 66.4 years	Utah Bariatric surgery registry, linked to Utah Population Database	USA	Dementia	ICD-9, ICD-10	Cox model	Matched for age at time of surgery, BMI category, sex, race/ethnicity, T2DM at baseline	Bariatric surgery	Medical interventions	Cardiovascular and metabolic	Risk	The surgery group had a higher risk for dementia incidence than the matched non-surgery subjects (HR=1.33, p=0.02).
37109151	Cerebrovascular, Cognitive and Cardiac Benefits of SGLT2 Inhibitors Therapy in Patients with Atrial Fibrillation and Type 2 Diabetes Mellitus: Results from a Global Federated Health Network Analysis.	Journal of clinical medicine	2023	Cohort	Patients with T2DM taking SGLTis	Enrolled from January 2018 to December 2019, then followed for 3 years	89356	Mean age 66.7 years	TriNetX	USA	Dementia	ICD-10	Not specified	Age, race, gender, comorbidities, pharmacological therapy (oral anticoagulants, blood glucose regulation agents)	Sodium-glucose co-transporter 2 inhibitors (empagliflozin, dapagliflozin, or canagliflozin)	Medical interventions	Cardiovascular and metabolic	Protective	SGLT2i reduced the risk of incident dementia; risk of dementia higher among pts without SGLT2i therapy (HR 1.66, 95% CI 1.30–2.12)
37208478	Comparing the effects of four common drug classes on the progression of mild cognitive impairment to dementia using electronic health records.	Scientific reports	2023	Cohort	MCI patients and 50 years or older at time of MCI diagnosis; We identified MCI patients using ICD codes (ICD 9: 331.83, 780.93, ICD10: G31.84, R41.3)	Enrolled from 2008 to 2020	14269	Mean (SD) age 69.9 (9.3) years	EHR data rendered in the Observational Medical Outcomes Partnership (OMOP) common data model,	USA	Dementia	ICD-9, ICD-10	Inverse probability weighting, average treatment effect	Demographics (e.g., age at the index date and gender), comorbidities, prescribed medications, and the time duration from MCI to the frst observed prescription date of the study drug.	Rosuvastatin	Medical interventions	Cardiovascular and metabolic	Protective	Rosuvastatin has a statistically significant association in slowing the progression from MCI to dementia: rosuvastatin (average treatment effect [ATE] = - 0.0140 [- 0.0191, - 0.0088], p value < 0.001)
															Citalopram	Medical interventions	Psychiatric	Protective	Citalopram has a statistically significant association in slowing the progression from MCI to dementia: citalopram (ATE = - 0.1128 [- 0.125, - 0.1005], p value < 0.001)
															Escitalopram	Medical interventions	Psychiatric	Protective	Escitalopram has a statistically significant association in slowing the progression from MCI to dementia: escitalopram (ATE = - 0.0560 [- 0.0615, - 0.0506], p value < 0.001)
															Omeprazole	Medical interventions	Others	Protective	Omeprazole has a statistically significant association in slowing the progression from MCI to dementia: omeprazole (ATE = - 0.0201 [- 0.0299, - 0.0103], p value < 0.001)
36619918	Associations between the use of beta-adrenoceptor acting drugs and the risk of dementia in older population	Frontiers in Neurology	2022	Case-control	Participants aged 60 years or older and alive on 1 January 2002 (entry date), with more than 1 year of follow-up	Enrolled from January 1, 2002 to December 31, 2019	1429	Aged ≥ 60 years; 73.2 ± 7.9 years	(EMR) database of the Department of Geriatrics, Ruijin Hospital, affiliated with the Shanghai Jiao Tong University School of Medicine	China	Dementia	ICD-9, ICD-10, prescription of anti-dementia drugs	Chi-squared test, logistic regression	Age, sex, schooling years, follow-up time, alcohol consumption, smoking history, stroke	β2-agonists	Medical interventions	Others	Protective	Use of β2-agonists was strongly associated with a decreased risk of dementia: OR = 0.324, 95% confidence interval (CI): 0.149–0.707, P = 0.005
30860560	Association of Midlife Diet With Subsequent Risk for Dementia.	JAMA	2019	Cohort	Participants who were working in 20 London-based departments, and they were given the food frequency questionnaire to evaluate their Alternate Health Eating Index (score range of 1-110), the higher score means healthier diet.	Enrolled from 1991-1993, 1997-1999, and 2002-2004, with follow-up until March 31, 2017; median follow-up duration of 24.8 years	8225	Mean (SD) age 50.2 (6.1) years	Whitehall II study, national Hospital Episode Statistics, Mental Health Services Data Set, and National Health Service Central Register (British national mortality register).	UK	Dementia	ICD-10	Cox model	Age, sex, race/ethnicity, and total energy intake, sociodemographic and behavioral factors, and health covariates.	Midlife diet	Lifestyle, socioeconomic, psychosocial, environmental	Lifestyle	Neutral	Midlife diet not significantly associated with subsequent risk for dementia (adjusted hazard ratios (HRs) for dementia per 1-SD (10-point AHEI increment were not significant as assessed in 1991-1993 (adjusted HR, 0.97 [95% CI, 0.87 to 1.08]), in 1997-1999 (adjusted HR, 0.97 [95% CI, 0.83 to 1.12]), or in 2002-2004 (adjusted HR, 0.87 [95% CI, 0.75 to 1.00]).)
32902651	Association of Alcohol-Induced Loss of Consciousness and Overall Alcohol Consumption With Risk for Dementia.	JAMA network open	2020	Cohort	Participants provided informed consent for the research and did not receive any financial compensation.	1986 to 2012; median follow up was 14.4 years.	131415	Aged 18-77 years	Finnish Public Sector, the Health and Social Support and Still Working studies in Finland, the Whitehall II study in the UK, the GAZEL study in France, the WOLF Stockholm and Norrland studies in Sweden.	UK, France, Sweden, and Finland	Dementia, AD	ICD-10	Cox model, Fine-Gray model	Demographic and lifestyle covariates: age, sex, educational level, occupational position, smoking, physical inactivity, BMI Hypertension Disorders as potential mediators of the association between alcohol consumption and dementia: diseases of the liver and kidney, epilepsy, mood disorders, diabetes, hypertension, arrhythmia, myocardial infarction, heart failure, subarachnoid hemorrhage, intracerebral hemorrhage, cerebral infarction, head injuries, other injuries, poisonings, and disorders of substance abuse	Alcohol-induced loss of consciousness	Lifestyle, socioeconomic, psychosocial, environmental	Lifestyle	Risk	The hazard ratio (HR) was 1.16 (95% CI, 0.98-1.37) for consuming greater than 14 vs 1 to 14 U of alcohol per week and 1.22 (95% CI, 1.01-1.48) for greater than 21 vs 1 to 21 U/wk; alcohol-induced loss of consciousness, irrespective of overall alcohol consumption, is associated with a subsequent increase in the risk of dementia; association between loss of consciousness and dementia was observed in men (HR, 2.86; 95% CI, 1.77-4.63) and women (HR, 2.09; 95% CI, 1.34-3.25) during: the first 10 years of follow-up (HR, 2.72; 95% CI, 1.78-4.15), after excluding the first 10 years of follow-up (HR, 1.86; 95% CI, 1.16-2.99), for early-onset (<65 y: HR, 2.21; 95% CI, 1.46-3.34), for late-onset (≥65 y: HR, 2.25; 95% CI, 1.38-3.66) dementia, Alzheimer disease (HR, 1.98; 95% CI, 1.28-3.07)
															Overall alcohol consumption	Lifestyle, socioeconomic, psychosocial, environmental	Lifestyle	Risk	The hazard ratio (HR) was 1.16 (95% CI, 0.98-1.37) for consuming greater than 14 vs 1 to 14 U of alcohol per week and 1.22 (95% CI, 1.01-1.48) for greater than 21 vs 1 to 21 U/wk; alcohol-induced loss of consciousness, irrespective of overall alcohol consumption, is associated with a subsequent increase in the risk of dementia; association between loss of consciousness and dementia was observed in men (HR, 2.86; 95% CI, 1.77-4.63) and women (HR, 2.09; 95% CI, 1.34-3.25) during: the first 10 years of follow-up (HR, 2.72; 95% CI, 1.78-4.15), after excluding the first 10 years of follow-up (HR, 1.86; 95% CI, 1.16-2.99), for early-onset (<65 y: HR, 2.21; 95% CI, 1.46-3.34), for late-onset (≥65 y: HR, 2.25; 95% CI, 1.38-3.66) dementia, Alzheimer disease (HR, 1.98; 95% CI, 1.28-3.07)
36104282	Association of Combined Healthy Lifestyle Factors With Incident Dementia in Patients With Type 2 Diabetes.	Neurology	2022	Cohort	Participants were given questionnaires that had physical measurements taken and provided biological samples, to find their overall lifestyle score ranging from 0 to 7.	Enrolled from 2006 to 2010; median follow-up was 12.3 years, end of follow-up July 30, 2021	167946	Aged ≥ 60 years, mean age 64.1	UK Biobank, to Health Episode Statistics (England and Wales), Scottish Morbidity Records (Scotland), National Health Service Digital, National Health Service Central Register.	UK	Dementia	ICD-9, ICD-10	Cox model	Age, sex, education, ethnicity, Townsend index (in quintiles), morbidity count, BMI, medication for hypertension and cholesterol, APOE e4 carrier status, and cognitive performance at baseline. For analyses on diabetes status, models were additionally adjusted for lifestyle score and vice versa.	Healthy lifestyle factors	Lifestyle, socioeconomic, psychosocial, environmental	Lifestyle	Protective	Adherence to a broad range of healthy lifestyle factors was associated with a significantly lower risk of dementia among participants with diabetes. Among participants with diabetes, the HR for dementia comparing a lifestyle score of 7 vs 0–2 was 0.46 (95% CI 0.28–0.75). This finding corresponded to a reduction in the 10-year absolute risk of dementia from 5.22% (95% CI 3.94%–6.73%) to 1.72% (95% CI 0.92%–2.97%).
36904280	Prospective Study of Diet Quality and the Risk of Dementia in the Oldest Old.	Nutrients	2023	Cohort	Participants completed DST surveys including health and demographic questionnaires.	Enrolled in 2009, followed until 2021; mean follow-up was 6.90 years.	2232	Aged ≥ 80 years, mean age was 84.1	Geisinger Rural Aging Study (GRAS), Geisinger Health System	USA	Dementia, AD	ICD-9, ICD-10	Cox model	Age, sex, race, body mass index (BMI), educational level, smoking status, physical activity, diabetes/borderline diabetes, hypertension, coronary heart disease, living status, living arrangement, antidepressant meditation, and self-reporting or proxy-reporting.	Diet quality	Lifestyle, socioeconomic, psychosocial, environmental	Lifestyle	Neutral	There were not any significant associations between the diet quality and the risk of Alzheimer’s disease or other forms of dementia (HR for the highest compared with the lowest tertile: 1.04, 95% CI: 0.68-1.60; 1.00, 95% CI: 0.74-1.35).
34910126	Risk factors for incidence of dementia in primary care practice: a retrospective cohort study in older adults.	Family practice	2022	Cohort	Patients aged 65+ years with no dementia diagnosis at baseline who were followed from 2009 to 2017 with a run-in year to exclude existing undiagnosed dementia cases.	Enrolled from January 1, 2008 to December 31, 2013. Minimum 6 years of follow-up until December 31, 2017; mean follow-up 8.4 years	39067	Aged ≥ 65 years; mean age 74.1 years; 2 age groups: 65–79 years and 80+ years	Canadian Primary Care Sentinel Surveillance Network (CPCSSN)	Canada	Dementia	ICD-9, medication	Cox model	Comorbidities and demographic characteristics	Underweight	Medical Conditions	Physical Function and Frailty	Risk	Older (80+ years old) underweight adults were at higher risk than those of normal weight, HR = 1.84 (95% CI, 1.26–2.67)
															Depression	Medical Conditions	Psychiatric	Risk	History of depression increased dementia risk by 38% (1.38 [1.20–1.58]) and 34% (1.33 [1.11–1.60]) in the 65-79 years old and 80+ years old age groups
															Lower social deprivation area quintile	Lifestyle, socioeconomic, psychosocial, environmental	Socioeconomic	Risk	Significant associations with lower social deprivation area quintile in patients aged 65–79 years (1.41 [1.24–1.60]) but not in those aged 80+ years.
															Smoking history	Lifestyle, socioeconomic, psychosocial, environmental	Lifestyle	Risk	Significant associations with smoking history (1.09 [1.01–1.18]) in patients aged 65–79 years but not in those aged 80+ years.
															Osteoarthritis	Medical conditions	Others	Risk	Significant associations with osteoarthritis (1.15 [1.05–1.26]) in patients aged 65–79 years but not in those aged 80+ years.
															Diabetes	Medical conditions	Cardiovascular and metabolic	Risk	Significant associations with diabetes mellitus (1.19 [1.08–1.32]) in patients aged 65–79 years but not in those aged 80+ years.
															Sex	Others	N/A	Neutral	Sex was not associated with risk of incident dementia diagnosis: 1.13 [1.12–1.14] and 1.05 [1.03–1.06] in 65-79 years and 80+ years
															Hypertension	Medical conditions	Cardiovascular and metabolic	Neutral	Hypertension was not associated with risk of incident dementia diagnosis: 0.96 [0.89–1.04] and 0.94 [0.86–1.03] in 65-79 years and 80+ years
															Obesity	Medical conditions	Cardiovascular and metabolic	Neutral	Obesity was not associated with risk of incident dementia diagnosis: 0.93 [0.82–1.05] and 0.92 [0.76–1.12] in 65-79 years and 80+ years
															Dislipidemia	Medical conditions	Cardiovascular and metabolic	Neutral	Dyslipidemia was not associated with risk of incident dementia diagnosis: 1.04 [0.96–1.12] and 0.96 [0.87–1.06] in 65-79 years and 80+ years
															Antihypertensive medications	Medical interventions	Rdiovascular and metabolic	Neutral	Use of antihypertensive medications was not associated with risk of incident dementia diagnosis: 1.02 [0.94–1.10] and 0.91 [0.82–1.00] in 65-79 years and 80+ years
															Statins	Medical interventions	Cardiovascular and metabolic	Neutral	Use of statins was not associated with risk of incident dementia diagnosis: 1.07 [0.98–1.17]and 0.93 [0.83–1.04] in 65-79 years and 80+ years
36889910	Multimorbidity pattern and risk of dementia in later life: an 11-year follow-up study using a large community cohort and linked electronic health records.	Journal of epidemiology and community health	2023	Cohort	Participants aged 40–69 years at baseline (2006–2010) from the UK Biobank cohort	Enrollment 2006 to 2010; followed-up until 31 May 2020; median folow-up was 11.3 years.	447888	Aged 40–69 years at baseline	UK Biobank, linked to NHS hospital admission records and death register	UK	Dementia	ICD-10	Cox model, Fine-Gray model	Apolipoprotein E (APOE) genotype, inflammatory marker (C reactive protein (CRP)) and a wide range of potential confounders including sociodemographic factors (age, gender, ethnicity, education, deprivation index), physical and behavioural characteristics (body mass index, smoking status), social engagement activities and geographical location (biobank assessment centres).	Mental health & Cardiometabolic conditions	Medical conditions	Multiple	Risk	Estimated HRs suggest that multimorbidity clusters dominated by Mental health (HR=2.12, p<0.001, 95%CI 1.88 to 2.39) and Cardiometabolic conditions (2.02, p<0.001, 1.87 to 2.19) have the highest risk of developing dementia.
															Inflammatory/autoimmune conditions	Medical conditions	Infections, inflammatory, and immune-related	Risk	Risk level for developing dementia for the Inflammatory/autoimmune cluster was intermediate (1.56, p<0.001, 1.37 to 1.78)
															Cancer	Medical conditions	Others	Risk	Cancer cluster was associatd with increased risk of developing dementia (1.36, p<0.001, 1.17 to 1.57).
															CRP genotype	Others	N/A	Neutral	Creactive protein (CRP) genotype was not found to moderate the effects of multimorbidity clusters on the risk of dementia.
															APOE genotype	Others	N/A	Neutral	APOE genotype was not found to moderate the effects of multimorbidity clusters on the risk of dementia.
31852815	Body mass index, diet, physical inactivity, and the incidence of dementia in 1 million UK women	Neurology	2020	Cohort	Participants from the Million Women Study at 66 screening centers in England and Scotland, who completed the recruitment postal study questionnaire for information on health, sociodemographic, anthropometric, and lifestyle factors.	Enrollment from 1996 to 2001, followed until 2017	1136846	Aged 48–65 years; mean age 56 years	UK Clinical Practice Research Datalink (CPRD), Million Women Study	UK	Dementia	ICD-10	Cox model	Year of birth, Region of residence at baseline (Scotland and 9 areas in England representing NHS Regional Heath Authorities); education (no qualifications, any qualification)21; area deprivation (tertiles based on the Townsend Index22); height (<155, 155–164, 165+ cm); smoking (never, past, current <10, 10–19, 20+ cigarettes per day); alcohol consumption (0, <7, 7–14, 15+ drinks per week); and use of menopausal hormones (never, past, current).	Obesity	Medical conditions	Cardiovascular and metabolic	Risk	Dementia detection during years 15+ was associated with baseline obesity (BMI 30+ vs 20–24 kg/m2: RR 1.21, 95% confidence interval 1.16–1.26, p < 0.0001)
															Underweight	Medical conditions	Physical Function and Frailty	Neutral	Dementia detection during years 15+ was not clearly associated with low BMI. It was associated with increased dementia rates during the first decade, but these associations weakened substantially over time, approaching null after 15 years.
															Low caloric intake	Medical conditions	Physical Function and Frailty	Neutral	Dementia detection during years 15+ was not clearly associated with low caloric intake; It was associated with increased dementia rates during the first decade, but these associations weakened substantially over time, approaching null after 15 years.
															Physical inactivity	Medical conditions	Physical Function and Frailty	Neutral	Dementia detection during years 15+ was not clearly associated with inactivity at baseline; It was associated with increased dementia rates during the first decade, but these associations weakened substantially over time, approaching null after 15 years.
28151744	Childhood Cognitive Ability and Incident Dementia: The 1932 Scottish Mental Survey Cohort into their 10th Decade.	Epidemiology (Cambridge, Mass.)	2017	Cohort	Participants in the 1932 Scottish Mental Survey cohort who were born in 1921 and attent school in June 1932 and had intelligence test scores at age 11 years. Patients were excluded if died before the age of 65 years.	Enrollment in 1932 when the participants were at age 11 (born in 1921), followed up from age 65 years, end of follow-up was June 2012, median follow-up was 15 years.	32467	All children were at age 11 at 1932 and were born in 1921; followed up from 65 years old.	Scottish Morbidity Records; NHS Greater Glasgow & Clyde Nursing Homes Medical Practice.	UK	Dementia	ICD-9, ICD-10	Cox model	Gender (separated men and women in statistic) Adjustment for county-level socioeconomic position derived from the 1931 Census.	Low childhood IQ in women	Others	N/A	Risk	Compared to the highest intelligence group (≥115), dementia risk was raised in the lowest-scoring category (<85) and these associations were stronger for women (hazard ratio; 95% confidence interval: 1.51, 1.29 to 1.76) than men (1.19, 0.98 to 1.44; P-value for interaction by gender: 0.054). There was evidence of a dose-response association between childhood IQ and dementia in women (IQ 100-114.9 compared to ≥115: 1.18, 1.03 to 1.34; IQ 85-99.9: 1.32, 1.15 to 1.51; P-value for trend<0.001) but not in men (1.05, 0.89 to 1.24; 1.01, 0.85 to 1.21; 0.44)
31107280	Association Between Critical Care Admissions and Cognitive Trajectories in Older Adults.	Critical care medicine	2019	Cohort	Participants who were enrolled in the Mayo Clinic Study of Aging (MCSA) and ICU admissions retrospectively ascertained from electronic medical records. Individuals hospitalized for critical illness were compared to those who do not require ICU admission.	Enrollment October 1, 2004; followed until September 11, 2017; mean follow-up was 6.1 years.	3673	Aged ≥ 50 years, aged 50–91 years	Mayo Clinic Study of Aging (MCSA); Mayo Clinic institutional electronic medical records obtained through the Rochester Epidemiology Project (REP) medical records-linkage system.	USA	Cognitive decline	Neurologic evaluation by a physician	Linear mixed effects model	Age at enrollment, smoking status, mid-life diagnosis of diabetes, hypertension, and dyslipidemia, history of atrial fibrillation, congestive heart failure, stroke, coronary artery disease, and alcohol problems, marital status, sex, APOE ε4 allele, education, Charlson comorbidity index, and cognitive status at enrollment. Models also adjusted for the interaction between these covariates and time since first z-score (slope). Secondary outcomes included z-scores for each cognitive domain, analyzed similarly.	ICU admission	Others	N/A	Risk	For global cognitive z-score, admission to an ICU was associated with greater decline in scores over time compared to participants not requiring ICU admission (difference in annual slope = −0.028, 95%CI −0.044 to −0.012, P<0.001). ICU admission was associated with greater declines in memory (−0.029, 95%CI −0.047 to −0.011; P=0.002); attention/executive (−0.020, 95%CI −0.037 to −0.004; P=0.016); and visuospatial (−0.013, 95%CI −0.026 to −0.001; P=0.041) domains.
26280254	Depression as a risk factor for cognitive impairment in later life: the Health In Men cohort study.	International journal of geriatric psychiatry	2016	Cohort	Participants who completed the second wave of assessments of the Health In Men Study (HIMS) in 2001-2004. Eligible men had Mini-Mental State Examination (MMSE) scores ≥ 24 (Crum et al., 1993) at the 2001-2004 assessment and no prior recorded history of dementia in the Western Australian Data Linkage System (WADLS) before the 2001-2004 assessment.	index date: 2001-2004, followed up until 2008 (5-year follow-up)	4568	Aged 70-89 years; mean age 77.1±3.6 years.	Western Australian Data Linkage System (WADLS), Health In Men Study (HIMS)	Australia	Cognitive impairment	Telephone Interview for Cognitive Status modified (TICS), ICD-9, ICD-10	Logistic regression	Age, country of birth, education, smoking history, and prevalence hypertension, diabetes, coronary heart disease and stroke.	Depression	Medical conditions	Psychiatric	Risk	The presence of clinically significant depressive symptoms at study entry was associated with increased risk rate (RR) of cognitive impairment (RR=2.59, 95% confidence interval: 95%CI=1.57-4.27), death (RR=5.07, 95%CI=3.32-7.75) and loss to follow up (RR=2.03, 95%CI=1.32-3.13).
29564993	Risk of dementia associated with psychotic disorders in later life: the health in men study (HIMS).	Psychological medicine	2019	Cohort	Men aged 65–85 years living in the Perth metropolitan region in 1996–1998 (enrolment for voting in mandatory for all Australian citizens aged 18 years or older).	Enrolled from 1996 to 1998, and followed until December 31, 2013	37770	Aged 65– 85 years; mean 72.5 ± 4.6	Western Australian Data Linkage System (WADLS)	Australia	Dementia	ICD-8, ICD-9, ICD-10	Logistic regression, cox model	Age and prevalent cardiovascular, respira-tory, gastrointestinal and renal diseases, cancer, as well as hearing loss, depressive and bipolar disorders, and alcohol use disorder.	Psychotic disorder	Medical conditions	Psychiatric	Risk	The sub-hazard ratio of dementia associated with a psychotic disorder was 2.67 (95% CI 2.30–3.09),
29634288	Depression in type 1 diabetes and risk of dementia.	Aging & mental health	2019	Cohort	Individuals with type 1 diabetes by screening the electronic health records of members of the Kaiser Permanente Northern California (KPNC) Diabetes Registry; 50 years old during the study period (01/01/1996 to 9/30/2015) and had no previous diagnosis for dementia at baseline.	Enrolled from January 01, 1996 to September 30, 2015	3742	Age > 50 years; mean age at entry was 56.1 years (standard deviation=8.5)	Kaiser Permanente Northern California (KPNC) Diabetes Registry	USA	Dementia	ICD-9	Cox model, Fine-gray model	Demographics (age, race (Whites as reference group), sex (females as reference group)), glycemic control indicators (HbA1c, severe hypoglycemic or hyperglycemic episodes), macrovascular risk indicators (stroke, ischemic heart disease), and microvascular indicators (nephropathy, ESRD).	Depression	Medical conditions	Psychiatric	Risk	Depression was associated with a 72% increase in dementia (fully adjusted HR=1.72; 95% CI: 1.12–2.65).
35197341	Association of social isolation, loneliness and genetic risk with incidence of dementia: UK Biobank Cohort Study.	BMJ open	2022	Cohort	Individuals who were 60 years or older and had complete data on social isolation, loneliness, dementia and genetic data were included in the present analysis	baseline: 2006-2010, mean 8.8 years follow-up	155070	Mean age 64.1 years	UK biobank, Hospital Episode Statistics for England, Scottish Morbidity Record data for Scotland, and the Patient Episode Database for Wales.	UK	Dementia	ICD-9, ICD-10	Cox model	Age, sex	Social isolation	Lifestyle, socioeconomic, psychosocial, environmental	Pychosocial	Risk	Social isolation was associated with increased risk of dementia (HR 1.62, 95% CI 1.38 to 1.90).
															Loneliness	Lifestyle, socioeconomic, psychosocial, environmental	Psychosocial	Neutral	Loneliness was not associated with increased risk of dementia
36780143	State-Level Indicators of Childhood Educational Quality and Incident Dementia in Older Black and White Adults.	JAMA neurology	2023	Cohort	US born; non-Hispanic Black or non-Hispanic White; aged 65 years or older as of January 1, 1996; were still alive; and did not have a dementia diagnosis or lapse in KPNC membership greater than 90 days between January 1 and December 31, 1996.	Enrolled from January 1, 1997 to December 31, 2019	20778	Aged ≥ 65 years; mean [SD] age, 74.7 [6.5] years;	Kaiser Permanente Northern California (KPNC)	USA	Dementia	ICD-9, ICD-10	Cox model	Sociodemographic variables: age (as time scale), sex, and race.	Higher educational quality	Lifestyle, socioeconomic, psychosocial, environmental	Socioeconomic	Protective	Highest (vs lowest) educational quality tertiles were associated with lower dementia risk (student-teacher ratio: hazard ratio [HR], 0.88 [95% CI, 0.83-0.94]; attendance rates: HR, 0.80 [95% CI, 0.73-0.88]; term length: HR, 0.79 [95% CI, 0.73-0.86]).
36877520	Association of Education With Dementia Incidence Stratified by Ethnicity and Nativity in a Cohort of Older Asian American Individuals.	JAMA network open	2023	Cohort	Chinese, Filipino, and Japanese individuals who were aged 60 to less than 90 years without a dementia diagnosis in the EHR at the time of the survey (baseline) and who had 2 years of health plan coverage before baseline.	Enrolled from 2002 to 2020	14749	Aged 60 to 90 years, mean 70.6 (7.3) years	Kaiser Permanente Northern California	USA	Dementia	ICD-9, ICD-10	Cox model, Aalen additive hazards models	Age (timescale), sex, nativity, and an interaction between nativity and college degree.	Higher education	Lifestyle, socioeconomic, psychosocial, environmental	Socioeconomic	Protective	Overall, among individuals born in the US, those with a college degree had 12% lower dementia incidence (HR, 0.88; 95% CI, 0.75-1.03) compared with those without at least a college degree, although the confidence interval included the null. The HR for individuals born outside the US was 0.82 (95% CI, 0.72-0.92; P = .46 for the college degree by nativity interaction).
36928611	Racial, ethnic and neighborhood socioeconomic differences in incidence of dementia: A regional retrospective cohort study.	Journal of the American Geriatrics Society	2023	Cohort	Patients aged >60 years who had an outpatient primary care visit between January 1, 2005 and December 31, 2015.	Enrolled from January 1, 2005 to December 31, 2015.	253421	Aged > 60 years; median (IQR): 65.9 (61.5, 74.0) for quintile 1, 67.4 (61.9, 75.8) for quintile 2, 67.3 (61.9, 75.7) for quintile 3, 67.1 (61.8, 76.2) for quintile 4, 66.3 (61.6, 74.3) for quintile 5.	Northeast Ohio Cohort for Atherosclerotic Risk Estimation (NEOCARE) Learning Health Registry: Cleveland Clinic Health System and The MetroHealth System	USA	Dementia	ICD-9, ICD-10	Fine-Gray model	Age and sex. But also in other models, further adjusted for race, ethnicity, and history of the following dementia risk factor diagnoses from the NEOCARE database: history of depression, anxiety, obesity, hyperlipidemia, hypertension, type II diabetes, coronary artery disease, chronic kidney disease, peripheral vascular disease, cerebrovascular disease, heart failure, alcohol abuse, smoking or traumatic brain injury, documented on or prior to baseline visit	Socioeconomic disadvantage	Lifestyle, socioeconomic, psychosocial, environmental	Socioeconomic	Risk	Increasing neighborhood disadvantage was associated with increased risk of EHR-documented dementia diagnosis or dementia-related death (most vs. least disadvantaged ADI quintile HR = 1.76, 95% confidence interval = 1.69–1.84)
28650972	Contribution of cognitive performance and cognitive decline to associations between socioeconomic factors and dementia: A cohort study.	PLoS medicine	2017	Cohort	Participants from the Whitehall II study, aged 45–69 years in 1997, who were administered cognitive tests 4 times between 1997 and 2012 and followed for incidence of dementia until 2015.	Enrolled from 1985 to 2015	7499	Mean age 75.6 (4.6) years	Whitehall II study, the national hospital episode statistics (HES) database, the Mental Health Services Data Set (MHSDS), and the mortality register.	UK	Dementia, cognitive decline	ICD-10, global cognitive score	Cox model	Age, sex, ethnicity, marital status	Low occupational position	Lifestyle, socioeconomic, psychosocial, environmental	Socioeconomic	Risk	Low occupation was associated with risk of dementia (hazard ratio [HR] = 2.03 [95% confidence interval (CI) 1.23–3.36])
															Height	Others	N/A	Neutral	Height was not associated with risk of dementia (hazard ratio [HR] = 2.03 [95% confidence interval (CI) 1.23–3.36])
															Education	Lifestyle, socioeconomic, psychosocial, environmental	Socioeconomic	Neutral	Education was not associated with risk of dementia (hazard ratio [HR] = 2.03 [95% confidence interval (CI) 1.23–3.36])
31374073	Association of social contact with dementia and cognition: 28-year follow-up of the Whitehall II cohort study.	PLoS medicine	2019	Cohort	Individuals worked in British Civil Service departments, aged 35–55 years, recruited to the study in 1986	baseline 1985-1988, followed until 2017	10308	Mean (SD) age 44.9 (6.1) years	Whitehall II study, NHS Digital’s Hospital Episode Statistics (HES) and Mental Health Services Data (MHDS)	UK	Dementia, cognitive decline	ICD-10, global cognitive score	Cox proportional hazards model	Age, sex, ethnicity, marital status	More frequent social contact with friends	Lifestyle, socioeconomic, psychosocial, environmental	Psychosocial	Protective	More frequent social contact with friends was associated with lower dementia risk (HR = 0.90 [95% CI 0.81, 1.00], p = 0.05)
															More frequent social contact with relatives	Lifestyle, socioeconomic, psychosocial, environmental	Psychosocial	Neutral	More frequent social contact with relatives was not associated with lower dementia risk (HR = 0.90 [95% CI 0.81, 1.00], p = 0.05)
															More frequent social contact during midlife	Lifestyle, socioeconomic, psychosocial, environmental	Psychosocial	Protective	More frequent social contact during midlife was associated with better subsequent cognitive trajectory: global cognitive function was 0.07 (95% CI 0.03, 0.11), p = 0.002 SDs higher for those with the highest versus lowest tertile of social contact frequency, and this difference was maintained over 14 years follow-up.
